# Allelic expression imbalance in articular cartilage and subchondral bone refined genome-wide association signals in osteoarthritis

**DOI:** 10.1101/2022.04.07.22273552

**Authors:** Rodrigo Coutinho de Almeida, Margo Tuerlings, Yolande Ramos, Wouter Den Hollander, Eka Suchiman, Nico Lakenberg, Rob (RGHH) Nelissen, Hailiang Mei, Ingrid Meulenbelt

**Affiliations:** Department of Biomedical Data Sciences, Section Molecular Epidemiology, Leiden University Medical Center, Leiden, The Netherlands; Department of Orthopaedics Leiden University Medical Center, Leiden, The Netherlands; Sequencing Analysis Support Core, Dept. of Biomedical Data Sciences, Leiden University Medical Center, Leiden, The Netherlands

## Abstract

Osteoarthritis (OA) is an age-related joint disease with a strong and complex genetic component. Genome-wide association studies (GWAS) discovered a large number of genomic regions associated with OA. Nevertheless, to link associated genetic variants affecting the expression of OA-risk genes in relevant tissues remains a challenge. Here, we showed an unbiased approach to identify transcript single nucleotide polymorphisms (SNPs) of OA risk loci by allelic expression imbalance (AEI). We used RNA sequencing of articular cartilage (N = 65) and subchondral bone (N= 24) from OA patients. AEI was determined for all genes present in the 100 regions reported by GWAS catalog. The count fraction of the alternative allele (φ) was calculated for each heterozygous individual with the risk-SNP or with the SNP in linkage disequilibrium (LD) with it. Furthermore, a meta-analysis was performed to generate a meta-φ (null hypothesis median φ=0.49) and P-value for each SNP. We identified 30 transcript SNPs subject to AEI (28 in cartilage and 2 in subchondral bone). Notably, 10 transcript SNPs were located in genes not previously reported in the GWAS catalogue, including two long intergenic non-coding RNAs (lincRNAs), *MALAT1* (meta-φ=0.54, FDR=1.7×10^−4^) and *ILF3-DT (*meta-φ=*0*.*6, FDR=1*.*75×10*^*-5*^). Moreover, 14 drugs were interacting with 7 genes displaying AEI, of which 7 drugs has been already approved. By prioritizing proxy transcript SNPs that mark AEI in cartilage and/or subchondral bone at loci harboring GWAS signals, we present an unbiased approach to identify the most likely functional OA risk-SNP and gene. We identified 10 new potential OA risk genes ready for further, translation towards underlying biological mechanisms.

## Supplementary Table 3 for "Allelic expression imbalance in articular cartilage and subchondral bone refined genome-wide association signals in osteoarthritis": Supplementary_Table3.xlsx

### Sheet: Sheet1
Supplementary Table1: GWAS catalog results for osteoarthritis used in this study.
DATE.ADDED.TO.CATALOG	PUBMEDID	FIRST.AUTHOR	DATE	JOURNAL	LINK	STUDY	DISEASE.TRAIT	INITIAL.SAMPLE.SIZE	REPLICATION.SAMPLE.SIZE	REGION	CHR_ID	CHR_POS	REPORTED.GENE.S.	MAPPED_GENE	UPSTREAM_GENE_ID	DOWNSTREAM_GENE_ID	SNP_GENE_IDS	UPSTREAM_GENE_DISTANCE	DOWNSTREAM_GENE_DISTANCE	STRONGEST.SNP.RISK.ALLELE	SNPS	MERGED	SNP_ID_CURRENT	CONTEXT	INTERGENIC	RISK.ALLELE.FREQUENCY	P.VALUE	PVALUE_MLOG	P.VALUE..TEXT.	OR.or.BETA	X95..CI..TEXT.	PLATFORM..SNPS.PASSING.QC.	CNV	MAPPED_TRAIT	MAPPED_TRAIT_URI	STUDY.ACCESSION	GENOTYPING.TECHNOLOGY	GWAS_Gene
2018-05-11	29436472	Casalone E	2018-02-07	Ann Rheum Dis	www.ncbi.nlm.nih.gov/pubmed/29436472	A novel variant in GLIS3 is associated with osteoarthritis.	Osteoarthritis of the hip or knee (with total joint replacement)	5,414 European ancestry cases, 9,939 European ancestry healthy controls	17,894 European ancestry cases, 89,470 European ancestry healthy controls	9p24.2	9	4290541	GLIS3	GLIS3			ENSG00000107249	#N/A	#N/A	rs10116772-C	rs10116772	0	10116772	intron_variant	0	0.6	4e-08	7.39794		1.03	[1.02-1.04]	Illumina [270934]	N	osteoarthritis, hip, osteoarthritis, knee	http://www.ebi.ac.uk/efo/EFO_1000786, http://www.ebi.ac.uk/efo/EFO_0004616	GCST005571	Genome-wide genotyping array	GLIS3
2018-05-11	29436472	Casalone E	2018-02-07	Ann Rheum Dis	www.ncbi.nlm.nih.gov/pubmed/29436472	A novel variant in GLIS3 is associated with osteoarthritis.	Osteoarthritis of the hip or knee	5,414 European ancestry cases, 9,939 European ancestry healthy controls	12,658 European ancestry cases, 50,898 European ancestry healthy controls	9p24.2	9	4290541	GLIS3	GLIS3			ENSG00000107249	#N/A	#N/A	rs10116772-C	rs10116772	0	10116772	intron_variant	0	0.6002	3e-08	7.52288		1.03	[1.02-1.04]	Illumina [270934]	N	osteoarthritis, hip, osteoarthritis, knee	http://www.ebi.ac.uk/efo/EFO_1000786, http://www.ebi.ac.uk/efo/EFO_0004616	GCST005573	Genome-wide genotyping array	GLIS3
2018-05-11	29436472	Casalone E	2018-02-07	Ann Rheum Dis	www.ncbi.nlm.nih.gov/pubmed/29436472	A novel variant in GLIS3 is associated with osteoarthritis.	Osteoarthritis of the hip or knee	5,414 European ancestry cases, 9,939 European ancestry healthy controls	12,658 European ancestry cases, 50,898 European ancestry healthy controls	11q12.2	11	60568491	NR	MS4A13 - MS4A19P	ENSG00000204979	ENSG00000283601		25770	9365	rs2847212-C	rs2847212	0	2847212	intergenic_variant	1	0.1248	1e-06	6		1.04	[1.02-1.06]	Illumina [270934]	N	osteoarthritis, hip, osteoarthritis, knee	http://www.ebi.ac.uk/efo/EFO_1000786, http://www.ebi.ac.uk/efo/EFO_0004616	GCST005573	Genome-wide genotyping array	MS4A13 - MS4A19P
2019-02-08	30664745	Tachmazidou I	2019-01-21	Nat Genet	www.ncbi.nlm.nih.gov/pubmed/30664745	Identification of new therapeutic targets for osteoarthritis through genome-wide analyses of UK Biobank data.	Osteoarthritis of the hip or knee	39,427 European ancestry cases, 378,169 European ancestry controls	#N/A	15q24.1	15	74325252	NR	CCDC33			ENSG00000140481	#N/A	#N/A	rs200975846-T	rs200975846	0	200975846	intron_variant	0	0.67	2e-08	7.69897		1.05	[1.03-1.07]	Affymetrix, Illumina [up to 17000000] (imputed)	N	osteoarthritis, hip, osteoarthritis, knee	http://www.ebi.ac.uk/efo/EFO_1000786, http://www.ebi.ac.uk/efo/EFO_0004616	GCST007092	Genome-wide genotyping array	CCDC33
2019-02-08	30664745	Tachmazidou I	2019-01-21	Nat Genet	www.ncbi.nlm.nih.gov/pubmed/30664745	Identification of new therapeutic targets for osteoarthritis through genome-wide analyses of UK Biobank data.	Osteoarthritis of the hip or knee	39,427 European ancestry cases, 378,169 European ancestry controls	#N/A	16q12.2	16	53766065	NR	FTO			ENSG00000140718	#N/A	#N/A	rs9930333-G	rs9930333	0	9930333	intron_variant	0	0.42	2e-09	8.69897		1.05	[1.03-1.06]	Affymetrix, Illumina [up to 17000000] (imputed)	N	osteoarthritis, hip, osteoarthritis, knee	http://www.ebi.ac.uk/efo/EFO_1000786, http://www.ebi.ac.uk/efo/EFO_0004616	GCST007092	Genome-wide genotyping array	FTO
2019-02-08	30664745	Tachmazidou I	2019-01-21	Nat Genet	www.ncbi.nlm.nih.gov/pubmed/30664745	Identification of new therapeutic targets for osteoarthritis through genome-wide analyses of UK Biobank data.	Osteoarthritis of the hip or knee	39,427 European ancestry cases, 378,169 European ancestry controls	#N/A		#N/A	#N/A	NR					#N/A	#N/A	chr16:69949939-C	Chr16:69949939	0	#N/A		1	0.64	4e-09	8.39794		1.05	[1.04-1.07]	Affymetrix, Illumina [up to 17000000] (imputed)	N	osteoarthritis, hip, osteoarthritis, knee	http://www.ebi.ac.uk/efo/EFO_1000786, http://www.ebi.ac.uk/efo/EFO_0004616	GCST007092	Genome-wide genotyping array
2019-02-08	30664745	Tachmazidou I	2019-01-21	Nat Genet	www.ncbi.nlm.nih.gov/pubmed/30664745	Identification of new therapeutic targets for osteoarthritis through genome-wide analyses of UK Biobank data.	Osteoarthritis of the hip or knee	39,427 European ancestry cases, 378,169 European ancestry controls	#N/A	17q11.2	17	31169325	NR	NF1			ENSG00000196712	#N/A	#N/A	rs2953013-C	rs2953013	0	2953013	intron_variant	0	0.3	3e-10	9.52288		1.05	[1.04-1.07]	Affymetrix, Illumina [up to 17000000] (imputed)	N	osteoarthritis, hip, osteoarthritis, knee	http://www.ebi.ac.uk/efo/EFO_1000786, http://www.ebi.ac.uk/efo/EFO_0004616	GCST007092	Genome-wide genotyping array	NF1
2019-02-08	30664745	Tachmazidou I	2019-01-21	Nat Genet	www.ncbi.nlm.nih.gov/pubmed/30664745	Identification of new therapeutic targets for osteoarthritis through genome-wide analyses of UK Biobank data.	Osteoarthritis of the hip or knee	39,427 European ancestry cases, 378,169 European ancestry controls	#N/A	19q13.2	19	41327879	NR	TGFB1			ENSG00000105329	#N/A	#N/A	rs75621460-A	rs75621460	0	75621460	intron_variant	0	0.03	3e-09	8.52288		1.16	[1.11-1.22]	Affymetrix, Illumina [up to 17000000] (imputed)	N	osteoarthritis, hip, osteoarthritis, knee	http://www.ebi.ac.uk/efo/EFO_1000786, http://www.ebi.ac.uk/efo/EFO_0004616	GCST007092	Genome-wide genotyping array	TGFB1
2019-02-08	30664745	Tachmazidou I	2019-01-21	Nat Genet	www.ncbi.nlm.nih.gov/pubmed/30664745	Identification of new therapeutic targets for osteoarthritis through genome-wide analyses of UK Biobank data.	Osteoarthritis of the hip or knee	39,427 European ancestry cases, 378,169 European ancestry controls	#N/A	2q32.3	2	191807255	NR	NABP1 - CAVIN2	ENSG00000173559	ENSG00000168497		66158	27055	rs12470967-A	rs12470967	0	12470967	intron_variant	1	0.43	2e-08	7.69897		1.05	[1.03-1.07]	Affymetrix, Illumina [up to 17000000] (imputed)	N	osteoarthritis, hip, osteoarthritis, knee	http://www.ebi.ac.uk/efo/EFO_1000786, http://www.ebi.ac.uk/efo/EFO_0004616	GCST007092	Genome-wide genotyping array	NABP1 - CAVIN2
2019-02-08	30664745	Tachmazidou I	2019-01-21	Nat Genet	www.ncbi.nlm.nih.gov/pubmed/30664745	Identification of new therapeutic targets for osteoarthritis through genome-wide analyses of UK Biobank data.	Osteoarthritis of the hip or knee	39,427 European ancestry cases, 378,169 European ancestry controls	#N/A	2p22.3	2	33236308	NR	LTBP1			ENSG00000049323	#N/A	#N/A	rs4630744-A	rs4630744	0	4630744	intron_variant	0	0.51	2e-12	11.699		1.06	[1.04-1.07]	Affymetrix, Illumina [up to 17000000] (imputed)	N	osteoarthritis, hip, osteoarthritis, knee	http://www.ebi.ac.uk/efo/EFO_1000786, http://www.ebi.ac.uk/efo/EFO_0004616	GCST007092	Genome-wide genotyping array	LTBP1
2019-02-08	30664745	Tachmazidou I	2019-01-21	Nat Genet	www.ncbi.nlm.nih.gov/pubmed/30664745	Identification of new therapeutic targets for osteoarthritis through genome-wide analyses of UK Biobank data.	Osteoarthritis of the hip or knee	39,427 European ancestry cases, 378,169 European ancestry controls	#N/A	2p13.3	2	70493874	NR	TGFA			ENSG00000163235	#N/A	#N/A	rs3821262-A	rs3821262	0	3821262	intron_variant	0	0.53	4e-13	12.3979		1.06	[1.04-1.07]	Affymetrix, Illumina [up to 17000000] (imputed)	N	osteoarthritis, hip, osteoarthritis, knee	http://www.ebi.ac.uk/efo/EFO_1000786, http://www.ebi.ac.uk/efo/EFO_0004616	GCST007092	Genome-wide genotyping array	TGFA
2019-02-08	30664745	Tachmazidou I	2019-01-21	Nat Genet	www.ncbi.nlm.nih.gov/pubmed/30664745	Identification of new therapeutic targets for osteoarthritis through genome-wide analyses of UK Biobank data.	Osteoarthritis of the hip or knee	39,427 European ancestry cases, 378,169 European ancestry controls	#N/A	20q11.22	20	35371345	NR	UQCC1			ENSG00000101019	#N/A	#N/A	rs547181612-GT	rs547181612	1	397721939	intron_variant	0	0.59	1e-16	16		1.07	[1.06-1.09]	Affymetrix, Illumina [up to 17000000] (imputed)	N	osteoarthritis, hip, osteoarthritis, knee	http://www.ebi.ac.uk/efo/EFO_1000786, http://www.ebi.ac.uk/efo/EFO_0004616	GCST007092	Genome-wide genotyping array	UQCC1
2019-02-08	30664745	Tachmazidou I	2019-01-21	Nat Genet	www.ncbi.nlm.nih.gov/pubmed/30664745	Identification of new therapeutic targets for osteoarthritis through genome-wide analyses of UK Biobank data.	Osteoarthritis of the hip or knee	39,427 European ancestry cases, 378,169 European ancestry controls	#N/A	21q22.2	21	38635298	NR	ERG			ENSG00000157554	#N/A	#N/A	rs9977881-C	rs9977881	0	9977881	intron_variant	0	0.17	3e-09	8.52288		1.06	[1.04-1.08]	Affymetrix, Illumina [up to 17000000] (imputed)	N	osteoarthritis, hip, osteoarthritis, knee	http://www.ebi.ac.uk/efo/EFO_1000786, http://www.ebi.ac.uk/efo/EFO_0004616	GCST007092	Genome-wide genotyping array	ERG
2019-02-08	30664745	Tachmazidou I	2019-01-21	Nat Genet	www.ncbi.nlm.nih.gov/pubmed/30664745	Identification of new therapeutic targets for osteoarthritis through genome-wide analyses of UK Biobank data.	Osteoarthritis of the hip or knee	39,427 European ancestry cases, 378,169 European ancestry controls	#N/A	3p21.1	3	52783659	NR	ITIH1			ENSG00000055957	#N/A	#N/A	rs3774354-A	rs3774354	0	3774354	intron_variant	0	0.36	1e-11	11		1.06	[1.04-1.07]	Affymetrix, Illumina [up to 17000000] (imputed)	N	osteoarthritis, hip, osteoarthritis, knee	http://www.ebi.ac.uk/efo/EFO_1000786, http://www.ebi.ac.uk/efo/EFO_0004616	GCST007092	Genome-wide genotyping array	ITIH1
2019-02-08	30664745	Tachmazidou I	2019-01-21	Nat Genet	www.ncbi.nlm.nih.gov/pubmed/30664745	Identification of new therapeutic targets for osteoarthritis through genome-wide analyses of UK Biobank data.	Osteoarthritis of the hip or knee	39,427 European ancestry cases, 378,169 European ancestry controls	#N/A	4p16.3	4	1702517	NR	SLBP			ENSG00000163950	#N/A	#N/A	rs11732213-T	rs11732213	0	11732213	intron_variant	0	0.81	9e-10	9.04576		1.06	[1.04-1.08]	Affymetrix, Illumina [up to 17000000] (imputed)	N	osteoarthritis, hip, osteoarthritis, knee	http://www.ebi.ac.uk/efo/EFO_1000786, http://www.ebi.ac.uk/efo/EFO_0004616	GCST007092	Genome-wide genotyping array	SLBP
2019-02-08	30664745	Tachmazidou I	2019-01-21	Nat Genet	www.ncbi.nlm.nih.gov/pubmed/30664745	Identification of new therapeutic targets for osteoarthritis through genome-wide analyses of UK Biobank data.	Osteoarthritis of the hip or knee	39,427 European ancestry cases, 378,169 European ancestry controls	#N/A	5q35.1	5	171444070	NR	FGF18			ENSG00000156427	#N/A	#N/A	rs3884606-G	rs3884606	0	3884606	intron_variant	0	0.49	8e-09	8.09691		1.04	[1.03-1.06]	Affymetrix, Illumina [up to 17000000] (imputed)	N	osteoarthritis, hip, osteoarthritis, knee	http://www.ebi.ac.uk/efo/EFO_1000786, http://www.ebi.ac.uk/efo/EFO_0004616	GCST007092	Genome-wide genotyping array	FGF18
2019-02-08	30664745	Tachmazidou I	2019-01-21	Nat Genet	www.ncbi.nlm.nih.gov/pubmed/30664745	Identification of new therapeutic targets for osteoarthritis through genome-wide analyses of UK Biobank data.	Osteoarthritis of the hip or knee	39,427 European ancestry cases, 378,169 European ancestry controls	#N/A		#N/A	#N/A	NR					#N/A	#N/A	Chr6:26264588-CA	Chr6:26264588	0	#N/A		1	0.49	1e-08	8		1.05	[1.03-1.06]	Affymetrix, Illumina [up to 17000000] (imputed)	N	osteoarthritis, hip, osteoarthritis, knee	http://www.ebi.ac.uk/efo/EFO_1000786, http://www.ebi.ac.uk/efo/EFO_0004616	GCST007092	Genome-wide genotyping array
2019-02-08	30664745	Tachmazidou I	2019-01-21	Nat Genet	www.ncbi.nlm.nih.gov/pubmed/30664745	Identification of new therapeutic targets for osteoarthritis through genome-wide analyses of UK Biobank data.	Osteoarthritis of the hip or knee	39,427 European ancestry cases, 378,169 European ancestry controls	#N/A	6p21.1	6	45177665	NR	SUPT3H			ENSG00000196284	#N/A	#N/A	rs12193102-G	rs12193102	0	12193102	intron_variant	0	0.39	2e-08	7.69897		1.05	[1.03-1.06]	Affymetrix, Illumina [up to 17000000] (imputed)	N	osteoarthritis, hip, osteoarthritis, knee	http://www.ebi.ac.uk/efo/EFO_1000786, http://www.ebi.ac.uk/efo/EFO_0004616	GCST007092	Genome-wide genotyping array	SUPT3H
2019-02-08	30664745	Tachmazidou I	2019-01-21	Nat Genet	www.ncbi.nlm.nih.gov/pubmed/30664745	Identification of new therapeutic targets for osteoarthritis through genome-wide analyses of UK Biobank data.	Osteoarthritis of the hip or knee	39,427 European ancestry cases, 378,169 European ancestry controls	#N/A	7q21.3	7	96089185	NR	DYNC1I1			ENSG00000158560	#N/A	#N/A	rs11456119-TA	rs11456119	0	11456119	intron_variant	0	0.37	1e-09	9		1.05	[1.03-1.07]	Affymetrix, Illumina [up to 17000000] (imputed)	N	osteoarthritis, hip, osteoarthritis, knee	http://www.ebi.ac.uk/efo/EFO_1000786, http://www.ebi.ac.uk/efo/EFO_0004616	GCST007092	Genome-wide genotyping array	DYNC1I1
2019-02-08	30664745	Tachmazidou I	2019-01-21	Nat Genet	www.ncbi.nlm.nih.gov/pubmed/30664745	Identification of new therapeutic targets for osteoarthritis through genome-wide analyses of UK Biobank data.	Osteoarthritis of the hip or knee	39,427 European ancestry cases, 378,169 European ancestry controls	#N/A	8p23.1	8	8666851	NR	RN7SL178P - CLDN23	ENSG00000284857	ENSG00000285098		84196	35086	rs11997261-T	rs11997261	0	11997261	intron_variant	1	0.72	5e-10	9.30103		1.06	[1.04-1.07]	Affymetrix, Illumina [up to 17000000] (imputed)	N	osteoarthritis, hip, osteoarthritis, knee	http://www.ebi.ac.uk/efo/EFO_1000786, http://www.ebi.ac.uk/efo/EFO_0004616	GCST007092	Genome-wide genotyping array	RN7SL178P - CLDN23
2019-02-08	30664745	Tachmazidou I	2019-01-21	Nat Genet	www.ncbi.nlm.nih.gov/pubmed/30664745	Identification of new therapeutic targets for osteoarthritis through genome-wide analyses of UK Biobank data.	Osteoarthritis of the hip or knee	39,427 European ancestry cases, 378,169 European ancestry controls	#N/A	9q32	9	114143263	NR	KIF12 - COL27A1	ENSG00000136883	ENSG00000196739		43971	12274	rs4979341-T	rs4979341	0	4979341	intergenic_variant	1	0.27	3e-12	11.5229		1.06	[1.04-1.08]	Affymetrix, Illumina [up to 17000000] (imputed)	N	osteoarthritis, hip, osteoarthritis, knee	http://www.ebi.ac.uk/efo/EFO_1000786, http://www.ebi.ac.uk/efo/EFO_0004616	GCST007092	Genome-wide genotyping array	KIF12 - COL27A1
2019-02-08	30664745	Tachmazidou I	2019-01-21	Nat Genet	www.ncbi.nlm.nih.gov/pubmed/30664745	Identification of new therapeutic targets for osteoarthritis through genome-wide analyses of UK Biobank data.	Osteoarthritis of the hip or knee	39,427 European ancestry cases, 378,169 European ancestry controls	#N/A	9p24.2	9	4295583	NR	GLIS3			ENSG00000107249	#N/A	#N/A	rs10758594-G	rs10758594	0	10758594	intron_variant	0	0.58	2e-08	7.69897		1.04	[1.03-1.06]	Affymetrix, Illumina [up to 17000000] (imputed)	N	osteoarthritis, hip, osteoarthritis, knee	http://www.ebi.ac.uk/efo/EFO_1000786, http://www.ebi.ac.uk/efo/EFO_0004616	GCST007092	Genome-wide genotyping array	GLIS3
2019-02-08	30664745	Tachmazidou I	2019-01-21	Nat Genet	www.ncbi.nlm.nih.gov/pubmed/30664745	Identification of new therapeutic targets for osteoarthritis through genome-wide analyses of UK Biobank data.	Osteoarthritis of the hip or knee	39,427 European ancestry cases, 378,169 European ancestry controls	#N/A	3p21.1	3	52694788	GLT8D1	GLT8D1			ENSG00000016864	#N/A	#N/A	rs6976-T	rs6976	0	6976	3_prime_UTR_variant	0	0.37	2e-10	9.69897		1.05096	[1.035010943-1.067146219]	Affymetrix, Illumina [up to 17000000] (imputed)	N	osteoarthritis, hip, osteoarthritis, knee	http://www.ebi.ac.uk/efo/EFO_1000786, http://www.ebi.ac.uk/efo/EFO_0004616	GCST007092	Genome-wide genotyping array	GLT8D1
2019-02-08	30664745	Tachmazidou I	2019-01-21	Nat Genet	www.ncbi.nlm.nih.gov/pubmed/30664745	Identification of new therapeutic targets for osteoarthritis through genome-wide analyses of UK Biobank data.	Osteoarthritis of the hip or knee	39,427 European ancestry cases, 378,169 European ancestry controls	#N/A	6p21.1	6	44809954	SUPT3H	SUPT3H			ENSG00000196284	#N/A	#N/A	rs10948172-G	rs10948172	0	10948172	intron_variant	0	0.29	3e-07	6.52288		1.04352	[1.02668175-1.060635228]	Affymetrix, Illumina [up to 17000000] (imputed)	N	osteoarthritis, hip, osteoarthritis, knee	http://www.ebi.ac.uk/efo/EFO_1000786, http://www.ebi.ac.uk/efo/EFO_0004616	GCST007092	Genome-wide genotyping array	SUPT3H
2019-02-08	30664745	Tachmazidou I	2019-01-21	Nat Genet	www.ncbi.nlm.nih.gov/pubmed/30664745	Identification of new therapeutic targets for osteoarthritis through genome-wide analyses of UK Biobank data.	Osteoarthritis of the hip or knee	39,427 European ancestry cases, 378,169 European ancestry controls	#N/A	15q22.33	15	67078051	SMAD3	SMAD3			ENSG00000166949	#N/A	#N/A	rs12901071-A	rs12901071	0	12901071	intron_variant	0	0.68	2e-06	5.69897		1.03977	[1.023393432-1.056409612]	Affymetrix, Illumina [up to 17000000] (imputed)	N	osteoarthritis, hip, osteoarthritis, knee	http://www.ebi.ac.uk/efo/EFO_1000786, http://www.ebi.ac.uk/efo/EFO_0004616	GCST007092	Genome-wide genotyping array	SMAD3
2019-02-08	30664745	Tachmazidou I	2019-01-21	Nat Genet	www.ncbi.nlm.nih.gov/pubmed/30664745	Identification of new therapeutic targets for osteoarthritis through genome-wide analyses of UK Biobank data.	Osteoarthritis of the hip or knee	39,427 European ancestry cases, 378,169 European ancestry controls	#N/A	1p21.1	1	103000497	NR	COL11A1			ENSG00000060718	#N/A	#N/A	rs2622873-T	rs2622873	0	2622873	intron_variant	0	0.87	2e-09	8.69897		1.07	[1.05-1.09]	Affymetrix, Illumina [up to 17000000] (imputed)	N	osteoarthritis, hip, osteoarthritis, knee	http://www.ebi.ac.uk/efo/EFO_1000786, http://www.ebi.ac.uk/efo/EFO_0004616	GCST007092	Genome-wide genotyping array	COL11A1
2019-02-08	30664745	Tachmazidou I	2019-01-21	Nat Genet	www.ncbi.nlm.nih.gov/pubmed/30664745	Identification of new therapeutic targets for osteoarthritis through genome-wide analyses of UK Biobank data.	Osteoarthritis of the hip or knee	39,427 European ancestry cases, 378,169 European ancestry controls	#N/A	1q41	1	219580167	NR	NA - ZC3H11B		ENSG00000215817		#N/A	27843	rs2820443-C	rs2820443	0	2820443	regulatory_region_variant	1	0.3	6e-11	10.2218		1.06	[1.04-1.07]	Affymetrix, Illumina [up to 17000000] (imputed)	N	osteoarthritis, hip, osteoarthritis, knee	http://www.ebi.ac.uk/efo/EFO_1000786, http://www.ebi.ac.uk/efo/EFO_0004616	GCST007092	Genome-wide genotyping array	NA - ZC3H11B
2019-02-08	30664745	Tachmazidou I	2019-01-21	Nat Genet	www.ncbi.nlm.nih.gov/pubmed/30664745	Identification of new therapeutic targets for osteoarthritis through genome-wide analyses of UK Biobank data.	Osteoarthritis of the hip or knee	39,427 European ancestry cases, 378,169 European ancestry controls	#N/A	11p14.1	11	28853450	NR	LINC02742			ENSG00000249867	#N/A	#N/A	rs17659798-A	rs17659798	0	17659798	intron_variant	0	0.71	2e-10	9.69897		1.06	[1.04-1.07]	Affymetrix, Illumina [up to 17000000] (imputed)	N	osteoarthritis, hip, osteoarthritis, knee	http://www.ebi.ac.uk/efo/EFO_1000786, http://www.ebi.ac.uk/efo/EFO_0004616	GCST007092	Genome-wide genotyping array	LINC02742
2019-02-08	30664745	Tachmazidou I	2019-01-21	Nat Genet	www.ncbi.nlm.nih.gov/pubmed/30664745	Identification of new therapeutic targets for osteoarthritis through genome-wide analyses of UK Biobank data.	Osteoarthritis of the hip or knee	39,427 European ancestry cases, 378,169 European ancestry controls	#N/A		#N/A	#N/A	NR					#N/A	#N/A	chr12:123896099-C	Chr12:123896099	0	#N/A		1	0.37	6e-09	8.22185		1.05	[1.03-1.07]	Affymetrix, Illumina [up to 17000000] (imputed)	N	osteoarthritis, hip, osteoarthritis, knee	http://www.ebi.ac.uk/efo/EFO_1000786, http://www.ebi.ac.uk/efo/EFO_0004616	GCST007092	Genome-wide genotyping array
2019-02-08	30664745	Tachmazidou I	2019-01-21	Nat Genet	www.ncbi.nlm.nih.gov/pubmed/30664745	Identification of new therapeutic targets for osteoarthritis through genome-wide analyses of UK Biobank data.	Osteoarthritis of the hip or knee	39,427 European ancestry cases, 378,169 European ancestry controls	#N/A	12p11.22	12	27862037	NR	RN7SKP15 - PTHLH	ENSG00000201612	ENSG00000087494		55647	96047	rs10492367-T	rs10492367	0	10492367	regulatory_region_variant	1	0.19	2e-08	7.69897		1.06	[1.04-1.08]	Affymetrix, Illumina [up to 17000000] (imputed)	N	osteoarthritis, hip, osteoarthritis, knee	http://www.ebi.ac.uk/efo/EFO_1000786, http://www.ebi.ac.uk/efo/EFO_0004616	GCST007092	Genome-wide genotyping array	RN7SKP15 - PTHLH
2019-02-08	30664745	Tachmazidou I	2019-01-21	Nat Genet	www.ncbi.nlm.nih.gov/pubmed/30664745	Identification of new therapeutic targets for osteoarthritis through genome-wide analyses of UK Biobank data.	Osteoarthritis of the hip or knee	39,427 European ancestry cases, 378,169 European ancestry controls	#N/A	12q21.33	12	89933142	NR	BRWD1P2 - LINC02399	ENSG00000258290	ENSG00000257725		13366	14551	rs11105466-A	rs11105466	0	11105466	intron_variant	1	0.42	2e-08	7.69897		1.04	[1.03-1.06]	Affymetrix, Illumina [up to 17000000] (imputed)	N	osteoarthritis, hip, osteoarthritis, knee	http://www.ebi.ac.uk/efo/EFO_1000786, http://www.ebi.ac.uk/efo/EFO_0004616	GCST007092	Genome-wide genotyping array	BRWD1P2 - LINC02399
2019-02-08	30664745	Tachmazidou I	2019-01-21	Nat Genet	www.ncbi.nlm.nih.gov/pubmed/30664745	Identification of new therapeutic targets for osteoarthritis through genome-wide analyses of UK Biobank data.	Osteoarthritis of the hip or knee	39,427 European ancestry cases, 378,169 European ancestry controls	#N/A	12q22	12	93787552	NR	CRADD			ENSG00000169372	#N/A	#N/A	rs4144502-A	rs4144502	0	4144502	intron_variant	0	0.51	9e-10	9.04576		1.05	[1.03-1.06]	Affymetrix, Illumina [up to 17000000] (imputed)	N	osteoarthritis, hip, osteoarthritis, knee	http://www.ebi.ac.uk/efo/EFO_1000786, http://www.ebi.ac.uk/efo/EFO_0004616	GCST007092	Genome-wide genotyping array	CRADD
2018-07-06	29559693	Zengini E	2018-03-20	Nat Genet	www.ncbi.nlm.nih.gov/pubmed/29559693	Genome-wide analyses using UK Biobank data provide insights into the genetic architecture of osteoarthritis.	Osteoarthritis of the hip or knee (hospital diagnosed)	6,586 European ancestry cases, 26,384 European ancestry controls	9,429 Icelandic ancestry cases, 199.421 Icelandic ancestry controls	9p21.2	9	27313559	NR	EQTN - MOB3B	ENSG00000120160	ENSG00000120162		16409	11650	rs116882138-A	rs116882138	0	116882138	intergenic_variant	1	0.0173188	3e-06	5.52288		1.2535	[1.1402-1.3779]	Affymetrix [16396089] (imputed)	N	osteoarthritis, hip, osteoarthritis, knee	http://www.ebi.ac.uk/efo/EFO_1000786, http://www.ebi.ac.uk/efo/EFO_0004616	GCST005812	Genome-wide genotyping array	EQTN - MOB3B
2018-07-06	29559693	Zengini E	2018-03-20	Nat Genet	www.ncbi.nlm.nih.gov/pubmed/29559693	Genome-wide analyses using UK Biobank data provide insights into the genetic architecture of osteoarthritis.	Osteoarthritis of the hip or knee (hospital diagnosed)	6,586 European ancestry cases, 26,384 European ancestry controls	9,429 Icelandic ancestry cases, 199.421 Icelandic ancestry controls	15q21.2	15	50495229	NR	USP50, USP8			ENSG00000170236, ENSG00000138592	#N/A	#N/A	rs147661253-TTG	rs147661253	0	147661253	intron_variant	0	0.245337	5e-06	5.30103		1.0845	[1.0474-1.1227]	Affymetrix [16396089] (imputed)	N	osteoarthritis, hip, osteoarthritis, knee	http://www.ebi.ac.uk/efo/EFO_1000786, http://www.ebi.ac.uk/efo/EFO_0004616	GCST005812	Genome-wide genotyping array	USP50, USP8
2018-07-06	29559693	Zengini E	2018-03-20	Nat Genet	www.ncbi.nlm.nih.gov/pubmed/29559693	Genome-wide analyses using UK Biobank data provide insights into the genetic architecture of osteoarthritis.	Osteoarthritis of the hip or knee (hospital diagnosed)	6,586 European ancestry cases, 26,384 European ancestry controls	9,429 Icelandic ancestry cases, 199.421 Icelandic ancestry controls	1p22.1	1	91714361	NR	TGFBR3			ENSG00000069702	#N/A	#N/A	rs17887218-C	rs17887218	0	17887218	intron_variant	0	0.9352745	7e-07	6.1549		1.1636	[1.1-1.24]	Affymetrix [16396089] (imputed)	N	osteoarthritis, hip, osteoarthritis, knee	http://www.ebi.ac.uk/efo/EFO_1000786, http://www.ebi.ac.uk/efo/EFO_0004616	GCST005812	Genome-wide genotyping array	TGFBR3
2018-07-06	29559693	Zengini E	2018-03-20	Nat Genet	www.ncbi.nlm.nih.gov/pubmed/29559693	Genome-wide analyses using UK Biobank data provide insights into the genetic architecture of osteoarthritis.	Osteoarthritis of the hip or knee (hospital diagnosed)	6,586 European ancestry cases, 26,384 European ancestry controls	9,429 Icelandic ancestry cases, 199.421 Icelandic ancestry controls	17q24.3	17	69507360	NR	MAP2K6			ENSG00000108984	#N/A	#N/A	rs2521349-A	rs2521349	0	2521349	intron_variant	0	0.383924	1e-06	6		1.0718	[1.0421-1.1022]	Affymetrix [16396089] (imputed)	N	osteoarthritis, hip, osteoarthritis, knee	http://www.ebi.ac.uk/efo/EFO_1000786, http://www.ebi.ac.uk/efo/EFO_0004616	GCST005812	Genome-wide genotyping array	MAP2K6
2018-07-06	29559693	Zengini E	2018-03-20	Nat Genet	www.ncbi.nlm.nih.gov/pubmed/29559693	Genome-wide analyses using UK Biobank data provide insights into the genetic architecture of osteoarthritis.	Osteoarthritis of the hip or knee (hospital diagnosed)	6,586 European ancestry cases, 26,384 European ancestry controls	9,429 Icelandic ancestry cases, 199.421 Icelandic ancestry controls	1q41	1	219467338	NR	LYPLAL1-AS1 - NA	ENSG00000228536			7969	#N/A	rs2820436-A	rs2820436	0	2820436	intergenic_variant	1	0.342645	2e-08	7.69897		1.08425	[1.05-1.12]	Affymetrix [16396089] (imputed)	N	osteoarthritis, hip, osteoarthritis, knee	http://www.ebi.ac.uk/efo/EFO_1000786, http://www.ebi.ac.uk/efo/EFO_0004616	GCST005812	Genome-wide genotyping array	LYPLAL1-AS1 - NA
2018-07-06	29559693	Zengini E	2018-03-20	Nat Genet	www.ncbi.nlm.nih.gov/pubmed/29559693	Genome-wide analyses using UK Biobank data provide insights into the genetic architecture of osteoarthritis.	Osteoarthritis of the hip or knee (hospital diagnosed)	6,586 European ancestry cases, 26,384 European ancestry controls	9,429 Icelandic ancestry cases, 199.421 Icelandic ancestry controls	2q22.1	2	136740482	NR	NA - THSD7B		ENSG00000144229		#N/A	25063	rs5834501-C	rs5834501	0	5834501	intergenic_variant	1	0.459679	5e-06	5.30103		1.0925	[1.0517-1.1348]	Affymetrix [16396089] (imputed)	N	osteoarthritis, hip, osteoarthritis, knee	http://www.ebi.ac.uk/efo/EFO_1000786, http://www.ebi.ac.uk/efo/EFO_0004616	GCST005812	Genome-wide genotyping array	NA - THSD7B
2018-07-06	29559693	Zengini E	2018-03-20	Nat Genet	www.ncbi.nlm.nih.gov/pubmed/29559693	Genome-wide analyses using UK Biobank data provide insights into the genetic architecture of osteoarthritis.	Osteoarthritis of the hip or knee (hospital diagnosed)	6,586 European ancestry cases, 26,384 European ancestry controls	9,429 Icelandic ancestry cases, 199.421 Icelandic ancestry controls	5q35.3	5	180923167	NR	BTNL8			ENSG00000113303	#N/A	#N/A	rs62406718-A	rs62406718	0	62406718	intron_variant	0	0.33845499999999995	1e-06	6		1.07619	[1.04-1.11]	Affymetrix [16396089] (imputed)	N	osteoarthritis, hip, osteoarthritis, knee	http://www.ebi.ac.uk/efo/EFO_1000786, http://www.ebi.ac.uk/efo/EFO_0004616	GCST005812	Genome-wide genotyping array	BTNL8
2018-07-06	29559693	Zengini E	2018-03-20	Nat Genet	www.ncbi.nlm.nih.gov/pubmed/29559693	Genome-wide analyses using UK Biobank data provide insights into the genetic architecture of osteoarthritis.	Osteoarthritis of the hip or knee (hospital diagnosed)	6,586 European ancestry cases, 26,384 European ancestry controls	9,429 Icelandic ancestry cases, 199.421 Icelandic ancestry controls	21q21.3	21	29021343	NR	RWDD2B - USP16	ENSG00000156253	ENSG00000156256		1983	3286	rs6516886-T	rs6516886	0	6516886	intergenic_variant	1	0.747959	1e-07	7		1.0904	[1.0559-1.126]	Affymetrix [16396089] (imputed)	N	osteoarthritis, hip, osteoarthritis, knee	http://www.ebi.ac.uk/efo/EFO_1000786, http://www.ebi.ac.uk/efo/EFO_0004616	GCST005812	Genome-wide genotyping array	RWDD2B - USP16
2019-02-08	30664745	Tachmazidou I	2019-01-21	Nat Genet	www.ncbi.nlm.nih.gov/pubmed/30664745	Identification of new therapeutic targets for osteoarthritis through genome-wide analyses of UK Biobank data.	Osteoarthritis of the hip or knee	39,427 European ancestry cases, 378,169 European ancestry controls	#N/A	6p21.32	6	33087724	NR	HLA-DPB1, HLA-DPB1, HLA-DPB1, HLA-DPB1, HLA-DPB1, HLA-DPB1, HLA-DPB1			ENSG00000215048, ENSG00000237710, ENSG00000230763, ENSG00000223865, ENSG00000229295, ENSG00000226826, ENSG00000236693	#N/A	#N/A	rs9277552-C	rs9277552	0	9277552	3_prime_UTR_variant	0	0.79	2e-10	9.69897		1.06	[1.04-1.08]	Affymetrix, Illumina [up to 17000000] (imputed)	N	osteoarthritis, hip, osteoarthritis, knee	http://www.ebi.ac.uk/efo/EFO_1000786, http://www.ebi.ac.uk/efo/EFO_0004616	GCST007092	Genome-wide genotyping array	HLA-DPB1, HLA-DPB1, HLA-DPB1, HLA-DPB1, HLA-DPB1, HLA-DPB1, HLA-DPB1
2021-11-01	34450027	Boer CG	2021-08-24	Cell	www.ncbi.nlm.nih.gov/pubmed/34450027	Deciphering osteoarthritis genetics across 826,690 individuals from 9 populations.	Osteoarthritis of the hip or knee	88,842 European ancestry cases, 397,208 European ancestry controls, 899 Japanese ancestry cases, 3,396 Japanese ancestry controls	#N/A	11q13.5	11	76795528		TSKU			ENSG00000182704	#N/A	#N/A	rs1149620-A	rs1149620	0	1149620	intron_variant	0	0.4407	3e-09	8.52288		0.962713	[0.950712315-0.974865047]	Affymetrix, Illumina [NR] (imputed)	N	osteoarthritis, hip, osteoarthritis, knee	http://www.ebi.ac.uk/efo/EFO_1000786, http://www.ebi.ac.uk/efo/EFO_0004616	GCST90034521	Genome-wide genotyping array
2021-11-01	34450027	Boer CG	2021-08-24	Cell	www.ncbi.nlm.nih.gov/pubmed/34450027	Deciphering osteoarthritis genetics across 826,690 individuals from 9 populations.	Osteoarthritis of the hip or knee	88,842 European ancestry cases, 397,208 European ancestry controls, 899 Japanese ancestry cases, 3,396 Japanese ancestry controls	#N/A	12q22	12	93742233		CRADD			ENSG00000169372	#N/A	#N/A	rs7953280-C	rs7953280	0	7953280	intron_variant	0	0.5016	5e-12	11.301		1.0431	[1.030706222-1.055649039]	Affymetrix, Illumina [NR] (imputed)	N	osteoarthritis, hip, osteoarthritis, knee	http://www.ebi.ac.uk/efo/EFO_1000786, http://www.ebi.ac.uk/efo/EFO_0004616	GCST90034521	Genome-wide genotyping array
2021-11-01	34450027	Boer CG	2021-08-24	Cell	www.ncbi.nlm.nih.gov/pubmed/34450027	Deciphering osteoarthritis genetics across 826,690 individuals from 9 populations.	Osteoarthritis of the hip or knee	88,842 European ancestry cases, 397,208 European ancestry controls, 899 Japanese ancestry cases, 3,396 Japanese ancestry controls	#N/A	16q12.2	16	53766288		FTO			ENSG00000140718	#N/A	#N/A	rs9940278-T	rs9940278	0	9940278	intron_variant	0	0.4348	1e-18	18		1.05517	[1.042627761-1.067859076]	Affymetrix, Illumina [NR] (imputed)	N	osteoarthritis, hip, osteoarthritis, knee	http://www.ebi.ac.uk/efo/EFO_1000786, http://www.ebi.ac.uk/efo/EFO_0004616	GCST90034521	Genome-wide genotyping array
2021-11-01	34450027	Boer CG	2021-08-24	Cell	www.ncbi.nlm.nih.gov/pubmed/34450027	Deciphering osteoarthritis genetics across 826,690 individuals from 9 populations.	Osteoarthritis of the hip or knee	88,842 European ancestry cases, 397,208 European ancestry controls, 899 Japanese ancestry cases, 3,396 Japanese ancestry controls	#N/A	17q22	17	56764600		NOG - C17orf67	ENSG00000183691	ENSG00000214226		168989	27313	rs9908159-T	rs9908159	0	9908159	intergenic_variant	1	0.509	4e-11	10.3979		1.04091	[1.02854401-1.053434502]	Affymetrix, Illumina [NR] (imputed)	N	osteoarthritis, hip, osteoarthritis, knee	http://www.ebi.ac.uk/efo/EFO_1000786, http://www.ebi.ac.uk/efo/EFO_0004616	GCST90034521	Genome-wide genotyping array
2021-11-01	34450027	Boer CG	2021-08-24	Cell	www.ncbi.nlm.nih.gov/pubmed/34450027	Deciphering osteoarthritis genetics across 826,690 individuals from 9 populations.	Osteoarthritis of the hip or knee	88,842 European ancestry cases, 397,208 European ancestry controls, 899 Japanese ancestry cases, 3,396 Japanese ancestry controls	#N/A	19p13.2	19	9832588		UBL5 - PIN1-DT	ENSG00000198258	ENSG00000267289		2473	1491	rs551471509-T	rs551471509	0	551471509	intergenic_variant	1	0.9996	1e-08	8		0.175837	[0.096790635-0.319437077]	Affymetrix, Illumina [NR] (imputed)	N	osteoarthritis, hip, osteoarthritis, knee	http://www.ebi.ac.uk/efo/EFO_1000786, http://www.ebi.ac.uk/efo/EFO_0004616	GCST90034521	Genome-wide genotyping array
2021-11-01	34450027	Boer CG	2021-08-24	Cell	www.ncbi.nlm.nih.gov/pubmed/34450027	Deciphering osteoarthritis genetics across 826,690 individuals from 9 populations.	Osteoarthritis of the hip or knee	88,842 European ancestry cases, 397,208 European ancestry controls, 899 Japanese ancestry cases, 3,396 Japanese ancestry controls	#N/A	5q23.3	5	128682720		SLC27A6			ENSG00000113396	#N/A	#N/A	rs17615906-T	rs17615906	0	17615906	intron_variant	0	0.8387	4e-11	10.3979		0.947148	[0.932047309-0.962493183]	Affymetrix, Illumina [NR] (imputed)	N	osteoarthritis, hip, osteoarthritis, knee	http://www.ebi.ac.uk/efo/EFO_1000786, http://www.ebi.ac.uk/efo/EFO_0004616	GCST90034521	Genome-wide genotyping array
2021-11-01	34450027	Boer CG	2021-08-24	Cell	www.ncbi.nlm.nih.gov/pubmed/34450027	Deciphering osteoarthritis genetics across 826,690 individuals from 9 populations.	Osteoarthritis of the hip or knee	88,842 European ancestry cases, 397,208 European ancestry controls, 899 Japanese ancestry cases, 3,396 Japanese ancestry controls	#N/A	6p21.32	6	33078965		HLA-DPB1, HLA-DPB1, HLA-DPB1, HLA-DPB1, HLA-DPB1, HLA-DPB1, HLA-DPB1, HLA-DPA1, HLA-DPA1, HLA-DPA1, HLA-DPA1, HLA-DPA1, HLA-DPA1, HLA-DPA1			ENSG00000215048, ENSG00000237710, ENSG00000230763, ENSG00000223865, ENSG00000229295, ENSG00000226826, ENSG00000236693, ENSG00000206291, ENSG00000235844, ENSG00000231389, ENSG00000168384, ENSG00000228163, ENSG00000229685, ENSG00000236177	#N/A	#N/A	rs2856821-T	rs2856821	0	2856821	intron_variant	0	0.7896	6e-09	8.22185		1.04718	[1.031089783-1.063519526]	Affymetrix, Illumina [NR] (imputed)	N	osteoarthritis, hip, osteoarthritis, knee	http://www.ebi.ac.uk/efo/EFO_1000786, http://www.ebi.ac.uk/efo/EFO_0004616	GCST90034521	Genome-wide genotyping array
2021-11-01	34450027	Boer CG	2021-08-24	Cell	www.ncbi.nlm.nih.gov/pubmed/34450027	Deciphering osteoarthritis genetics across 826,690 individuals from 9 populations.	Osteoarthritis of the hip or knee	88,842 European ancestry cases, 397,208 European ancestry controls, 899 Japanese ancestry cases, 3,396 Japanese ancestry controls	#N/A	9q32	9	114153934		KIF12 - COL27A1	ENSG00000136883	ENSG00000196739		54642	1603	rs72760655-A	rs72760655	0	72760655	TF_binding_site_variant	1	0.3309	6e-13	12.2218		1.0476	[1.034336578-1.061029609]	Affymetrix, Illumina [NR] (imputed)	N	osteoarthritis, hip, osteoarthritis, knee	http://www.ebi.ac.uk/efo/EFO_1000786, http://www.ebi.ac.uk/efo/EFO_0004616	GCST90034521	Genome-wide genotyping array
2021-11-01	34450027	Boer CG	2021-08-24	Cell	www.ncbi.nlm.nih.gov/pubmed/34450027	Deciphering osteoarthritis genetics across 826,690 individuals from 9 populations.	Osteoarthritis of the hip or knee	88,842 European ancestry cases, 397,208 European ancestry controls, 899 Japanese ancestry cases, 3,396 Japanese ancestry controls	#N/A	9p24.2	9	4291928		GLIS3			ENSG00000107249	#N/A	#N/A	rs10974438-A	rs10974438	0	10974438	intron_variant	0	0.6457	7e-11	10.1549		1.04258	[1.029585434-1.055741929]	Affymetrix, Illumina [NR] (imputed)	N	osteoarthritis, hip, osteoarthritis, knee	http://www.ebi.ac.uk/efo/EFO_1000786, http://www.ebi.ac.uk/efo/EFO_0004616	GCST90034521	Genome-wide genotyping array
2021-11-01	34450027	Boer CG	2021-08-24	Cell	www.ncbi.nlm.nih.gov/pubmed/34450027	Deciphering osteoarthritis genetics across 826,690 individuals from 9 populations.	Osteoarthritis of the hip or knee	88,842 European ancestry cases, 397,208 European ancestry controls, 899 Japanese ancestry cases, 3,396 Japanese ancestry controls	#N/A	11p14.1	11	28808335		LINC02742			ENSG00000249867	#N/A	#N/A	rs1517572-A	rs1517572	0	1517572	intron_variant	0	0.4136	7e-10	9.1549		1.03894	[1.026390443-1.051640974]	Affymetrix, Illumina [NR] (imputed)	N	osteoarthritis, hip, osteoarthritis, knee	http://www.ebi.ac.uk/efo/EFO_1000786, http://www.ebi.ac.uk/efo/EFO_0004616	GCST90034521	Genome-wide genotyping array
2021-11-01	34450027	Boer CG	2021-08-24	Cell	www.ncbi.nlm.nih.gov/pubmed/34450027	Deciphering osteoarthritis genetics across 826,690 individuals from 9 populations.	Osteoarthritis of the hip or knee	88,842 European ancestry cases, 397,208 European ancestry controls, 899 Japanese ancestry cases, 3,396 Japanese ancestry controls	#N/A	11p11.2	11	47952821		NUP160 - PTPRJ	ENSG00000030066	ENSG00000149177		104266	27737	rs1631174-A	rs1631174	0	1631174	intergenic_variant	1	0.3402	7e-09	8.1549		1.03956	[1.026000507-1.053303861]	Affymetrix, Illumina [NR] (imputed)	N	osteoarthritis, hip, osteoarthritis, knee	http://www.ebi.ac.uk/efo/EFO_1000786, http://www.ebi.ac.uk/efo/EFO_0004616	GCST90034521	Genome-wide genotyping array
2021-11-01	34450027	Boer CG	2021-08-24	Cell	www.ncbi.nlm.nih.gov/pubmed/34450027	Deciphering osteoarthritis genetics across 826,690 individuals from 9 populations.	Osteoarthritis of the hip or knee	88,842 European ancestry cases, 397,208 European ancestry controls, 899 Japanese ancestry cases, 3,396 Japanese ancestry controls	#N/A	12p12.1	12	23806655		SOX5			ENSG00000134532	#N/A	#N/A	rs10842226-A	rs10842226	0	10842226	intron_variant	0	0.4199	5e-10	9.30103		1.04248	[1.028877334-1.056257245]	Affymetrix, Illumina [NR] (imputed)	N	osteoarthritis, hip, osteoarthritis, knee	http://www.ebi.ac.uk/efo/EFO_1000786, http://www.ebi.ac.uk/efo/EFO_0004616	GCST90034521	Genome-wide genotyping array
2021-11-01	34450027	Boer CG	2021-08-24	Cell	www.ncbi.nlm.nih.gov/pubmed/34450027	Deciphering osteoarthritis genetics across 826,690 individuals from 9 populations.	Osteoarthritis of the hip or knee	88,842 European ancestry cases, 397,208 European ancestry controls, 899 Japanese ancestry cases, 3,396 Japanese ancestry controls	#N/A	2p22.3	2	33198734		LTBP1			ENSG00000049323	#N/A	#N/A	rs7581446-T	rs7581446	0	7581446	intron_variant	0	0.483	5e-11	10.301		0.952657	[0.938939968-0.966575113]	Affymetrix, Illumina [NR] (imputed)	N	osteoarthritis, hip, osteoarthritis, knee	http://www.ebi.ac.uk/efo/EFO_1000786, http://www.ebi.ac.uk/efo/EFO_0004616	GCST90034521	Genome-wide genotyping array
2021-11-01	34450027	Boer CG	2021-08-24	Cell	www.ncbi.nlm.nih.gov/pubmed/34450027	Deciphering osteoarthritis genetics across 826,690 individuals from 9 populations.	Osteoarthritis of the hip or knee	88,842 European ancestry cases, 397,208 European ancestry controls, 899 Japanese ancestry cases, 3,396 Japanese ancestry controls	#N/A	2p25.3	2	633063		LINC01875 - TMEM18	ENSG00000225942	ENSG00000151353		86396	30814	rs74676797-A	rs74676797	0	74676797	intergenic_variant	1	0.8184	6e-10	9.22185		1.05106	[1.034506283-1.067880356]	Affymetrix, Illumina [NR] (imputed)	N	osteoarthritis, hip, osteoarthritis, knee	http://www.ebi.ac.uk/efo/EFO_1000786, http://www.ebi.ac.uk/efo/EFO_0004616	GCST90034521	Genome-wide genotyping array
2021-11-01	34450027	Boer CG	2021-08-24	Cell	www.ncbi.nlm.nih.gov/pubmed/34450027	Deciphering osteoarthritis genetics across 826,690 individuals from 9 populations.	Osteoarthritis of the hip or knee	88,842 European ancestry cases, 397,208 European ancestry controls, 899 Japanese ancestry cases, 3,396 Japanese ancestry controls	#N/A	5q35.1	5	171444070		FGF18			ENSG00000156427	#N/A	#N/A	rs3884606-A	rs3884606	0	3884606	intron_variant	0	0.5229	9e-10	9.04576		0.963291	[0.951842423-0.974876756]	Affymetrix, Illumina [NR] (imputed)	N	osteoarthritis, hip, osteoarthritis, knee	http://www.ebi.ac.uk/efo/EFO_1000786, http://www.ebi.ac.uk/efo/EFO_0004616	GCST90034521	Genome-wide genotyping array
2021-11-01	34450027	Boer CG	2021-08-24	Cell	www.ncbi.nlm.nih.gov/pubmed/34450027	Deciphering osteoarthritis genetics across 826,690 individuals from 9 populations.	Osteoarthritis of the hip or knee	88,842 European ancestry cases, 397,208 European ancestry controls, 899 Japanese ancestry cases, 3,396 Japanese ancestry controls	#N/A	7q33	7	137458951		DGKI			ENSG00000157680	#N/A	#N/A	rs571734653-A	rs571734653	0	571734653	intron_variant	0	3.0E-4	6e-09	8.22185		6.03092	[3.296426804-11.03377369]	Affymetrix, Illumina [NR] (imputed)	N	osteoarthritis, hip, osteoarthritis, knee	http://www.ebi.ac.uk/efo/EFO_1000786, http://www.ebi.ac.uk/efo/EFO_0004616	GCST90034521	Genome-wide genotyping array
2021-11-01	34450027	Boer CG	2021-08-24	Cell	www.ncbi.nlm.nih.gov/pubmed/34450027	Deciphering osteoarthritis genetics across 826,690 individuals from 9 populations.	Osteoarthritis of the hip or knee (with total joint replacement)	40,887 European ancestry cases, 327,689 European ancestry controls	#N/A	1q25.3	1	183932832		COLGALT2			ENSG00000198756	#N/A	#N/A	rs10797923-T	rs10797923	0	10797923	intron_variant	0	0.6919	6e-09	8.22185		1.05485	[1.03600123-1.074044757]	Affymetrix, Illumina [NR] (imputed)	N	osteoarthritis, hip, osteoarthritis, knee, total joint arthroplasty	http://www.ebi.ac.uk/efo/EFO_1000786, http://www.ebi.ac.uk/efo/EFO_0004616, http://www.ebi.ac.uk/efo/EFO_0010726	GCST90034526	Genome-wide genotyping array
2021-11-01	34450027	Boer CG	2021-08-24	Cell	www.ncbi.nlm.nih.gov/pubmed/34450027	Deciphering osteoarthritis genetics across 826,690 individuals from 9 populations.	Osteoarthritis of the hip or knee (with total joint replacement)	40,887 European ancestry cases, 327,689 European ancestry controls	#N/A	1q41	1	219470882		LYPLAL1-AS1 - ZC3H11B	ENSG00000228536	ENSG00000215817		11513	137128	rs2605100-A	rs2605100	0	2605100	intergenic_variant	1	0.3197	4e-15	14.3979		1.0738	[1.054813873-1.09311965]	Affymetrix, Illumina [NR] (imputed)	N	osteoarthritis, hip, osteoarthritis, knee, total joint arthroplasty	http://www.ebi.ac.uk/efo/EFO_1000786, http://www.ebi.ac.uk/efo/EFO_0004616, http://www.ebi.ac.uk/efo/EFO_0010726	GCST90034526	Genome-wide genotyping array
2021-11-01	34450027	Boer CG	2021-08-24	Cell	www.ncbi.nlm.nih.gov/pubmed/34450027	Deciphering osteoarthritis genetics across 826,690 individuals from 9 populations.	Osteoarthritis of the hip or knee (with total joint replacement)	40,887 European ancestry cases, 327,689 European ancestry controls	#N/A	10q22.3	10	76855700		ATP5MC1P8 - KCNMA1	ENSG00000224948	ENSG00000156113		18839	13901	rs10824456-C	rs10824456	0	10824456	intergenic_variant	1	0.5769	1e-08	8		0.951991	[0.936078732-0.968173173]	Affymetrix, Illumina [NR] (imputed)	N	osteoarthritis, hip, osteoarthritis, knee, total joint arthroplasty	http://www.ebi.ac.uk/efo/EFO_1000786, http://www.ebi.ac.uk/efo/EFO_0004616, http://www.ebi.ac.uk/efo/EFO_0010726	GCST90034526	Genome-wide genotyping array
2021-11-01	34450027	Boer CG	2021-08-24	Cell	www.ncbi.nlm.nih.gov/pubmed/34450027	Deciphering osteoarthritis genetics across 826,690 individuals from 9 populations.	Osteoarthritis of the hip or knee (with total joint replacement)	40,887 European ancestry cases, 327,689 European ancestry controls	#N/A	11q21	11	96063743		MAML2			ENSG00000184384	#N/A	#N/A	rs10831475-A	rs10831475	0	10831475	intron_variant	0	0.8113	6e-12	11.2218		1.07767	[1.054889891-1.100939171]	Affymetrix, Illumina [NR] (imputed)	N	osteoarthritis, hip, osteoarthritis, knee, total joint arthroplasty	http://www.ebi.ac.uk/efo/EFO_1000786, http://www.ebi.ac.uk/efo/EFO_0004616, http://www.ebi.ac.uk/efo/EFO_0010726	GCST90034526	Genome-wide genotyping array
2021-11-01	34450027	Boer CG	2021-08-24	Cell	www.ncbi.nlm.nih.gov/pubmed/34450027	Deciphering osteoarthritis genetics across 826,690 individuals from 9 populations.	Osteoarthritis of the hip or knee (with total joint replacement)	40,887 European ancestry cases, 327,689 European ancestry controls	#N/A	12q24.31	12	124316680		RFLNA - NCOR2	ENSG00000178882	ENSG00000196498		656	7735	rs1809889-T	rs1809889	0	1809889	intergenic_variant	1	0.2802	6e-14	13.2218		1.07444	[1.054413139-1.094848124]	Affymetrix, Illumina [NR] (imputed)	N	osteoarthritis, hip, osteoarthritis, knee, total joint arthroplasty	http://www.ebi.ac.uk/efo/EFO_1000786, http://www.ebi.ac.uk/efo/EFO_0004616, http://www.ebi.ac.uk/efo/EFO_0010726	GCST90034526	Genome-wide genotyping array
2021-11-01	34450027	Boer CG	2021-08-24	Cell	www.ncbi.nlm.nih.gov/pubmed/34450027	Deciphering osteoarthritis genetics across 826,690 individuals from 9 populations.	Osteoarthritis of the hip or knee (with total joint replacement)	40,887 European ancestry cases, 327,689 European ancestry controls	#N/A	14q32.13	14	94378610		SERPINA1, SERPINA1			ENSG00000197249, ENSG00000277377	#N/A	#N/A	rs28929474-T	rs28929474	0	28929474	missense_variant	0	0.0195	1e-10	10		0.809936	[0.75980396-0.863375844]	Affymetrix, Illumina [NR] (imputed)	N	osteoarthritis, hip, osteoarthritis, knee, total joint arthroplasty	http://www.ebi.ac.uk/efo/EFO_1000786, http://www.ebi.ac.uk/efo/EFO_0004616, http://www.ebi.ac.uk/efo/EFO_0010726	GCST90034526	Genome-wide genotyping array
2021-11-01	34450027	Boer CG	2021-08-24	Cell	www.ncbi.nlm.nih.gov/pubmed/34450027	Deciphering osteoarthritis genetics across 826,690 individuals from 9 populations.	Osteoarthritis of the hip or knee (with total joint replacement)	40,887 European ancestry cases, 327,689 European ancestry controls	#N/A	17q22	17	56692529		NOG - C17orf67	ENSG00000183691	ENSG00000214226		96918	99384	rs227732-T	rs227732	0	227732	intergenic_variant	1	0.2962	2e-09	8.69897		1.06449	[1.043015852-1.08641537]	Affymetrix, Illumina [NR] (imputed)	N	osteoarthritis, hip, osteoarthritis, knee, total joint arthroplasty	http://www.ebi.ac.uk/efo/EFO_1000786, http://www.ebi.ac.uk/efo/EFO_0004616, http://www.ebi.ac.uk/efo/EFO_0010726	GCST90034526	Genome-wide genotyping array
2021-11-01	34450027	Boer CG	2021-08-24	Cell	www.ncbi.nlm.nih.gov/pubmed/34450027	Deciphering osteoarthritis genetics across 826,690 individuals from 9 populations.	Osteoarthritis of the hip or knee (with total joint replacement)	40,887 European ancestry cases, 327,689 European ancestry controls	#N/A	19q13.2	19	41327879		TGFB1			ENSG00000105329	#N/A	#N/A	rs75621460-A	rs75621460	0	75621460	intron_variant	0	0.0263	3e-10	9.52288		1.20683	[1.138365057-1.279420098]	Affymetrix, Illumina [NR] (imputed)	N	osteoarthritis, hip, osteoarthritis, knee, total joint arthroplasty	http://www.ebi.ac.uk/efo/EFO_1000786, http://www.ebi.ac.uk/efo/EFO_0004616, http://www.ebi.ac.uk/efo/EFO_0010726	GCST90034526	Genome-wide genotyping array
2021-11-01	34450027	Boer CG	2021-08-24	Cell	www.ncbi.nlm.nih.gov/pubmed/34450027	Deciphering osteoarthritis genetics across 826,690 individuals from 9 populations.	Osteoarthritis of the hip or knee (with total joint replacement)	40,887 European ancestry cases, 327,689 European ancestry controls	#N/A	21q22.2	21	39213707		BRWD1			ENSG00000185658	#N/A	#N/A	rs9981884-A	rs9981884	0	9981884	intron_variant	0	0.4894	8e-09	8.09691		0.952276	[0.936543139-0.968273872]	Affymetrix, Illumina [NR] (imputed)	N	osteoarthritis, hip, osteoarthritis, knee, total joint arthroplasty	http://www.ebi.ac.uk/efo/EFO_1000786, http://www.ebi.ac.uk/efo/EFO_0004616, http://www.ebi.ac.uk/efo/EFO_0010726	GCST90034526	Genome-wide genotyping array
2021-11-01	34450027	Boer CG	2021-08-24	Cell	www.ncbi.nlm.nih.gov/pubmed/34450027	Deciphering osteoarthritis genetics across 826,690 individuals from 9 populations.	Osteoarthritis of the hip or knee (with total joint replacement)	40,887 European ancestry cases, 327,689 European ancestry controls	#N/A	4p16.3	4	1759200		TACC3 - FGFR3	ENSG00000013810	ENSG00000068078		14029	34093	rs1530586-T	rs1530586	0	1530586	intergenic_variant	1	0.8001	3e-14	13.5229		1.08578	[1.063039639-1.109009873]	Affymetrix, Illumina [NR] (imputed)	N	osteoarthritis, hip, osteoarthritis, knee, total joint arthroplasty	http://www.ebi.ac.uk/efo/EFO_1000786, http://www.ebi.ac.uk/efo/EFO_0004616, http://www.ebi.ac.uk/efo/EFO_0010726	GCST90034526	Genome-wide genotyping array
2021-11-01	34450027	Boer CG	2021-08-24	Cell	www.ncbi.nlm.nih.gov/pubmed/34450027	Deciphering osteoarthritis genetics across 826,690 individuals from 9 populations.	Osteoarthritis of the hip or knee (with total joint replacement)	40,887 European ancestry cases, 327,689 European ancestry controls	#N/A	6p21.31	6	35146765		TCP11			ENSG00000124678	#N/A	#N/A	rs2038740-T	rs2038740	0	2038740	intron_variant	0	0.7218	6e-10	9.22185		0.943178	[0.92577907-0.960904412]	Affymetrix, Illumina [NR] (imputed)	N	osteoarthritis, hip, osteoarthritis, knee, total joint arthroplasty	http://www.ebi.ac.uk/efo/EFO_1000786, http://www.ebi.ac.uk/efo/EFO_0004616, http://www.ebi.ac.uk/efo/EFO_0010726	GCST90034526	Genome-wide genotyping array
2021-11-01	34450027	Boer CG	2021-08-24	Cell	www.ncbi.nlm.nih.gov/pubmed/34450027	Deciphering osteoarthritis genetics across 826,690 individuals from 9 populations.	Osteoarthritis of the hip or knee (with total joint replacement)	40,887 European ancestry cases, 327,689 European ancestry controls	#N/A	7q22.1	7	102132317		CUX1			ENSG00000257923	#N/A	#N/A	rs116934101-A	rs116934101	0	116934101	intron_variant	0	0.2658	7e-09	8.1549		1.06088	[1.039883167-1.082303492]	Affymetrix, Illumina [NR] (imputed)	N	osteoarthritis, hip, osteoarthritis, knee, total joint arthroplasty	http://www.ebi.ac.uk/efo/EFO_1000786, http://www.ebi.ac.uk/efo/EFO_0004616, http://www.ebi.ac.uk/efo/EFO_0010726	GCST90034526	Genome-wide genotyping array
2021-11-01	34450027	Boer CG	2021-08-24	Cell	www.ncbi.nlm.nih.gov/pubmed/34450027	Deciphering osteoarthritis genetics across 826,690 individuals from 9 populations.	Osteoarthritis of the hip or knee (with total joint replacement)	40,887 European ancestry cases, 327,689 European ancestry controls	#N/A	9q22.32	9	95559130		PTCH1 - LINC00476	ENSG00000185920	ENSG00000175611		42073	200101	rs76340814-A	rs76340814	0	76340814	intergenic_variant	1	0.0525	2e-09	8.69897		0.889052	[0.855546105-0.923869265]	Affymetrix, Illumina [NR] (imputed)	N	osteoarthritis, hip, osteoarthritis, knee, total joint arthroplasty	http://www.ebi.ac.uk/efo/EFO_1000786, http://www.ebi.ac.uk/efo/EFO_0004616, http://www.ebi.ac.uk/efo/EFO_0010726	GCST90034526	Genome-wide genotyping array
2021-08-13	33055079	Boer CG	2020-10-14	Ann Rheum Dis	www.ncbi.nlm.nih.gov/pubmed/33055079	Genome-wide association of phenotypes based on clustering patterns of hand osteoarthritis identify <i>WNT9A</i> as novel osteoarthritis gene.	Hand osteoarthritis severity (hand Klsum)	4,829 Dutch ancestry individuals	1,203 individuals	12p12.3	12	14911429	MGP, ERP27	C12orf60 - ERP27	ENSG00000182993	ENSG00000139055		4843	2610	rs4764133-T	rs4764133	0	4764133	intergenic_variant	1	0.38	3e-12	11.5229		0.81	[0.57-1.05] unit increase	Illumina [10500000] (imputed)	N	osteoarthritis, hand	http://www.ebi.ac.uk/efo/EFO_1000789	GCST90010716	Genome-wide genotyping array	MGP, ERP27
2021-08-13	33055079	Boer CG	2020-10-14	Ann Rheum Dis	www.ncbi.nlm.nih.gov/pubmed/33055079	Genome-wide association of phenotypes based on clustering patterns of hand osteoarthritis identify <i>WNT9A</i> as novel osteoarthritis gene.	Hand osteoarthritis severity (hand Klsum)	4,829 Dutch ancestry individuals	1,203 individuals	12p11.22	12	28207052	CCDC91	CCDC91			ENSG00000123106	#N/A	#N/A	rs12049916-A	rs12049916	0	12049916	intron_variant	0	0.77	2e-08	7.69897		0.78	[0.51-1.05] unit increase	Illumina [10500000] (imputed)	N	osteoarthritis, hand	http://www.ebi.ac.uk/efo/EFO_1000789	GCST90010716	Genome-wide genotyping array	CCDC91
2021-08-13	33055079	Boer CG	2020-10-14	Ann Rheum Dis	www.ncbi.nlm.nih.gov/pubmed/33055079	Genome-wide association of phenotypes based on clustering patterns of hand osteoarthritis identify <i>WNT9A</i> as novel osteoarthritis gene.	Finger osteoarthritis severity (hand Klsum)	1,791 Dutch ancestry individuals	1,203 individuals	12p12.3	12	14911429	MGP, ERP27	C12orf60 - ERP27	ENSG00000182993	ENSG00000139055		4843	2610	rs4764133-T	rs4764133	0	4764133	intergenic_variant	1	0.38	5e-14	13.301		0.65	[0.47-0.83] unit increase	Illumina [10500000] (imputed)	N	osteoarthritis, hand	http://www.ebi.ac.uk/efo/EFO_1000789	GCST90010717	Genome-wide genotyping array	MGP, ERP27
2021-08-13	33055079	Boer CG	2020-10-14	Ann Rheum Dis	www.ncbi.nlm.nih.gov/pubmed/33055079	Genome-wide association of phenotypes based on clustering patterns of hand osteoarthritis identify <i>WNT9A</i> as novel osteoarthritis gene.	Finger osteoarthritis severity (hand Klsum)	1,791 Dutch ancestry individuals	1,203 individuals	12p11.22	12	28207052	CCDC91	CCDC91			ENSG00000123106	#N/A	#N/A	rs12049916-G	rs12049916	0	12049916	intron_variant	0	0.22	2e-08	7.69897		0.58	[0.38-0.78] unit increase	Illumina [10500000] (imputed)	N	osteoarthritis, hand	http://www.ebi.ac.uk/efo/EFO_1000789	GCST90010717	Genome-wide genotyping array	CCDC91
2021-08-13	33055079	Boer CG	2020-10-14	Ann Rheum Dis	www.ncbi.nlm.nih.gov/pubmed/33055079	Genome-wide association of phenotypes based on clustering patterns of hand osteoarthritis identify <i>WNT9A</i> as novel osteoarthritis gene.	Finger osteoarthritis severity (hand Klsum)	1,791 Dutch ancestry individuals	1,203 individuals	14q12	14	25486296	STXBP6, NOVA1					#N/A	#N/A	rs1950427-T	rs1950427	0	1950427	intergenic_variant	1	0.12	3e-07	6.52288		0.66	[0.41-0.91] unit increase	Illumina [10500000] (imputed)	N	osteoarthritis, hand	http://www.ebi.ac.uk/efo/EFO_1000789	GCST90010717	Genome-wide genotyping array	STXBP6, NOVA1
2021-08-13	33055079	Boer CG	2020-10-14	Ann Rheum Dis	www.ncbi.nlm.nih.gov/pubmed/33055079	Genome-wide association of phenotypes based on clustering patterns of hand osteoarthritis identify <i>WNT9A</i> as novel osteoarthritis gene.	Finger osteoarthritis severity (hand Klsum)	1,791 Dutch ancestry individuals	1,203 individuals	21q22.2	21	38937198	ETS2, PSMG1	RPSAP64 - LINC01700	ENSG00000227721	ENSG00000232837		41946	37231	rs1029003-A	rs1029003	0	1029003	intron_variant	1	0.46	6e-07	6.22185		0.42	[0.24-0.6] unit increase	Illumina [10500000] (imputed)	N	osteoarthritis, hand	http://www.ebi.ac.uk/efo/EFO_1000789	GCST90010717	Genome-wide genotyping array	ETS2, PSMG1
2021-08-13	33055079	Boer CG	2020-10-14	Ann Rheum Dis	www.ncbi.nlm.nih.gov/pubmed/33055079	Genome-wide association of phenotypes based on clustering patterns of hand osteoarthritis identify <i>WNT9A</i> as novel osteoarthritis gene.	Thumb osteoarthritis severity (hand Klsum)	2,071 Dutch ancestry individuals	1,203 individuals	1q42.13	1	227714771	ZNF678	ZNF847P - SNAP47	ENSG00000215812	ENSG00000143740		8072	13429	rs10916199-A	rs10916199	0	10916199	intergenic_variant	1	0.81	2e-13	12.699		0.31	[0.23-0.39] unit decrease	Illumina [10500000] (imputed)	N	osteoarthritis, hand	http://www.ebi.ac.uk/efo/EFO_1000789	GCST90010718	Genome-wide genotyping array	ZNF678
2021-08-13	33055079	Boer CG	2020-10-14	Ann Rheum Dis	www.ncbi.nlm.nih.gov/pubmed/33055079	Genome-wide association of phenotypes based on clustering patterns of hand osteoarthritis identify <i>WNT9A</i> as novel osteoarthritis gene.	Thumb osteoarthritis severity (hand Klsum)	2,071 Dutch ancestry individuals	1,203 individuals	11p11.2	11	46723375	F2	F2			ENSG00000180210	#N/A	#N/A	rs2070852-C	rs2070852	0	2070852	splice_region_variant	0	0.69	5e-08	7.30103		0.19	[0.11-0.27] unit decrease	Illumina [10500000] (imputed)	N	osteoarthritis, hand	http://www.ebi.ac.uk/efo/EFO_1000789	GCST90010718	Genome-wide genotyping array	F2
2021-08-13	33055079	Boer CG	2020-10-14	Ann Rheum Dis	www.ncbi.nlm.nih.gov/pubmed/33055079	Genome-wide association of phenotypes based on clustering patterns of hand osteoarthritis identify <i>WNT9A</i> as novel osteoarthritis gene.	Thumb osteoarthritis severity (hand Klsum)	2,071 Dutch ancestry individuals	1,203 individuals	11q13.5	11	76147651	UVRAG, WNT11	UVRAG - WNT11	ENSG00000198382	ENSG00000085741		3419	38674	rs621457-A	rs621457	0	621457	intergenic_variant	1	0.52	3e-07	6.52288		0.17	[0.11-0.23] unit decrease	Illumina [10500000] (imputed)	N	osteoarthritis, hand	http://www.ebi.ac.uk/efo/EFO_1000789	GCST90010718	Genome-wide genotyping array	UVRAG, WNT11
2020-02-10	28855172	den Hollander W	2017-08-30	Ann Rheum Dis	www.ncbi.nlm.nih.gov/pubmed/28855172	Genome-wide association and functional studies identify a role for matrix Gla protein in osteoarthritis of the hand.	Osteoarthritis of the hand	8,743 individuals	2,836 European ancestry individuals, 1,175 individuals	6p21.1	6	44479267	CDC5L, SUPT3H	CDC5L - SUPT3H	ENSG00000096401	ENSG00000196284		28842	330050	rs7770034-A	rs7770034	0	7770034	intergenic_variant	1	0.48	1e-06	6		0.5	[0.3-0.7] unit decrease	Illumina [~ 11000000] (imputed)	N	osteoarthritis, hand	http://www.ebi.ac.uk/efo/EFO_1000789	GCST009596	Genome-wide genotyping array	CDC5L, SUPT3H
2020-02-10	28855172	den Hollander W	2017-08-30	Ann Rheum Dis	www.ncbi.nlm.nih.gov/pubmed/28855172	Genome-wide association and functional studies identify a role for matrix Gla protein in osteoarthritis of the hand.	Osteoarthritis of the hand	8,743 individuals	2,836 European ancestry individuals, 1,175 individuals		#N/A	#N/A	ENPP3					#N/A	#N/A	chr6:132063842-?	chr6:132063842	0	#N/A		1	0.27	4e-07	6.39794		0.58	[0.36-0.8] unit increase	Illumina [~ 11000000] (imputed)	N	osteoarthritis, hand	http://www.ebi.ac.uk/efo/EFO_1000789	GCST009596	Genome-wide genotyping array	ENPP3
2020-02-10	28855172	den Hollander W	2017-08-30	Ann Rheum Dis	www.ncbi.nlm.nih.gov/pubmed/28855172	Genome-wide association and functional studies identify a role for matrix Gla protein in osteoarthritis of the hand.	Osteoarthritis of the hand	8,743 individuals	2,836 European ancestry individuals, 1,175 individuals		#N/A	#N/A	DISC1FP1, FAT3					#N/A	#N/A	chr11:90657297-?	chr11:90657297	0	#N/A		1	0.11	3e-06	5.52288		0.78	[0.45-1.11] unit increase	Illumina [~ 11000000] (imputed)	N	osteoarthritis, hand	http://www.ebi.ac.uk/efo/EFO_1000789	GCST009596	Genome-wide genotyping array	DISC1FP1, FAT3
2020-02-10	28855172	den Hollander W	2017-08-30	Ann Rheum Dis	www.ncbi.nlm.nih.gov/pubmed/28855172	Genome-wide association and functional studies identify a role for matrix Gla protein in osteoarthritis of the hand.	Osteoarthritis of the hand	8,743 individuals	2,836 European ancestry individuals, 1,175 individuals	12p12.3	12	14911429	MGP, ERP27	C12orf60 - ERP27	ENSG00000182993	ENSG00000139055		4843	2610	rs4764133-T	rs4764133	0	4764133	intergenic_variant	1	0.39	2e-15	14.699		0.83	[0.63-1.03] unit increase	Illumina [~ 11000000] (imputed)	N	osteoarthritis, hand	http://www.ebi.ac.uk/efo/EFO_1000789	GCST009596	Genome-wide genotyping array	MGP, ERP27
2020-02-10	28855172	den Hollander W	2017-08-30	Ann Rheum Dis	www.ncbi.nlm.nih.gov/pubmed/28855172	Genome-wide association and functional studies identify a role for matrix Gla protein in osteoarthritis of the hand.	Osteoarthritis of the hand	8,743 individuals	2,836 European ancestry individuals, 1,175 individuals	12p11.22	12	28540211	CCDC91	CCDC91			ENSG00000123106	#N/A	#N/A	rs7139060-A	rs7139060	0	7139060	intron_variant	0	0.67	1e-06	6		0.52	[0.3-0.74] unit decrease	Illumina [~ 11000000] (imputed)	N	osteoarthritis, hand	http://www.ebi.ac.uk/efo/EFO_1000789	GCST009596	Genome-wide genotyping array	CCDC91
2017-03-27	27696742	Yau MS	2016-10-01	Arthritis Rheumatol	www.ncbi.nlm.nih.gov/pubmed/27696742	Genome-Wide Association Study of Radiographic Knee Osteoarthritis in North American Caucasians.	Knee osteoarthritis	2,672 European ancestry cases, 1,776 European ancestry controls	1,226 European ancestry cases, 1,392 European ancestry controls	5p14.1	5	28549074	LSP1P3	NA - RNU6-909P		ENSG00000252867		#N/A	75583	rs4867568-C	rs4867568	0	4867568	intron_variant	1	0.5	3e-06	5.52288		1.19048	[1.1-1.27]	Illumina [at least 8248570] (imputed)	N	osteoarthritis, knee	http://www.ebi.ac.uk/efo/EFO_0004616	GCST003820	Genome-wide genotyping array	LSP1P3
2017-03-27	27696742	Yau MS	2016-10-01	Arthritis Rheumatol	www.ncbi.nlm.nih.gov/pubmed/27696742	Genome-Wide Association Study of Radiographic Knee Osteoarthritis in North American Caucasians.	Knee osteoarthritis	2,672 European ancestry cases, 1,776 European ancestry controls	1,226 European ancestry cases, 1,392 European ancestry controls	7q21.3	7	95980891	DYNC1I1	DYNC1I1			ENSG00000158560	#N/A	#N/A	rs1352413-A	rs1352413	0	1352413	intron_variant	0	0.07	6e-06	5.22185		1.39	[1.21-1.61]	Illumina [at least 8248570] (imputed)	N	osteoarthritis, knee	http://www.ebi.ac.uk/efo/EFO_0004616	GCST003820	Genome-wide genotyping array	DYNC1I1
2017-03-27	27696742	Yau MS	2016-10-01	Arthritis Rheumatol	www.ncbi.nlm.nih.gov/pubmed/27696742	Genome-Wide Association Study of Radiographic Knee Osteoarthritis in North American Caucasians.	Knee osteoarthritis	2,672 European ancestry cases, 1,776 European ancestry controls	1,226 European ancestry cases, 1,392 European ancestry controls	11p15.4	11	11084115	GALNT18, ZBED5	LINC02752			ENSG00000254401	#N/A	#N/A	rs274508-C	rs274508	0	274508	intron_variant	0	0.32	6e-06	5.22185		1.19048	[1.11-1.3]	Illumina [at least 8248570] (imputed)	N	osteoarthritis, knee	http://www.ebi.ac.uk/efo/EFO_0004616	GCST003820	Genome-wide genotyping array	GALNT18, ZBED5
2017-03-27	27696742	Yau MS	2016-10-01	Arthritis Rheumatol	www.ncbi.nlm.nih.gov/pubmed/27696742	Genome-Wide Association Study of Radiographic Knee Osteoarthritis in North American Caucasians.	Knee osteoarthritis	2,672 European ancestry cases, 1,776 European ancestry controls	1,226 European ancestry cases, 1,392 European ancestry controls	10p13	10	13690319	FRMD4A	FRMD4A			ENSG00000151474	#N/A	#N/A	rs7079380-?	rs7079380	0	7079380	intron_variant	0	NR	6e-06	5.22185	(Adjusted for BMI)	1.25	[1.14-1.37]	Illumina [at least 8248570] (imputed)	N	osteoarthritis, knee	http://www.ebi.ac.uk/efo/EFO_0004616	GCST003820	Genome-wide genotyping array	FRMD4A
2017-03-27	27696742	Yau MS	2016-10-01	Arthritis Rheumatol	www.ncbi.nlm.nih.gov/pubmed/27696742	Genome-Wide Association Study of Radiographic Knee Osteoarthritis in North American Caucasians.	Knee osteoarthritis	2,672 European ancestry cases, 1,776 European ancestry controls	1,226 European ancestry cases, 1,392 European ancestry controls	7p14.3	7	30474825	NOD1	NOD1			ENSG00000106100	#N/A	#N/A	rs6963954-?	rs6963954	0	6963954	intron_variant	0	NR	5e-06	5.30103	(Adjusted for knee trauma)	1.41	[1.20-1.61]	Illumina [at least 8248570] (imputed)	N	osteoarthritis, knee	http://www.ebi.ac.uk/efo/EFO_0004616	GCST003820	Genome-wide genotyping array	NOD1
2017-03-27	27696742	Yau MS	2016-10-01	Arthritis Rheumatol	www.ncbi.nlm.nih.gov/pubmed/27696742	Genome-Wide Association Study of Radiographic Knee Osteoarthritis in North American Caucasians.	Knee osteoarthritis	2,672 European ancestry cases, 1,776 European ancestry controls	1,226 European ancestry cases, 1,392 European ancestry controls	3p26.2	3	3462176	CRBN, LRRN1					#N/A	#N/A	rs974515-?	rs974515	0	974515	intron_variant	1	NR	8e-06	5.09691	(Adjusted for knee trauma)	1.2	[1.11-1.32]	Illumina [at least 8248570] (imputed)	N	osteoarthritis, knee	http://www.ebi.ac.uk/efo/EFO_0004616	GCST003820	Genome-wide genotyping array	CRBN, LRRN1
2018-05-11	29436472	Casalone E	2018-02-07	Ann Rheum Dis	www.ncbi.nlm.nih.gov/pubmed/29436472	A novel variant in GLIS3 is associated with osteoarthritis.	Osteoarthritis of the knee (with total joint replacement)	2,188 European ancestry cases, 9,939 European ancestry healthy controls	2,281 European ancestry cases, 9,194 European ancestry healthy controls	1p32.3	1	55039974	NR	PCSK9			ENSG00000169174	#N/A	#N/A	rs11591147-T	rs11591147	0	11591147	missense_variant	0	0.017137	9e-06	5.04576		1.56	[1.25-1.95]	Illumina [270934]	N	osteoarthritis, knee	http://www.ebi.ac.uk/efo/EFO_0004616	GCST005574	Genome-wide genotyping array	PCSK9
2018-05-11	29436472	Casalone E	2018-02-07	Ann Rheum Dis	www.ncbi.nlm.nih.gov/pubmed/29436472	A novel variant in GLIS3 is associated with osteoarthritis.	Osteoarthritis of the knee (with total joint replacement)	2,188 European ancestry cases, 9,939 European ancestry healthy controls	2,281 European ancestry cases, 9,194 European ancestry healthy controls	1q24.1	1	166805760	NR	CNN2P10 - POGK	ENSG00000232223	ENSG00000143157		8577	33687	rs858818-C	rs858818	0	858818	intergenic_variant	1	0.212156	5e-06	5.30103		1.04	[0.95-1.15]	Illumina [270934]	N	osteoarthritis, knee	http://www.ebi.ac.uk/efo/EFO_0004616	GCST005574	Genome-wide genotyping array	CNN2P10 - POGK
2018-05-11	29436472	Casalone E	2018-02-07	Ann Rheum Dis	www.ncbi.nlm.nih.gov/pubmed/29436472	A novel variant in GLIS3 is associated with osteoarthritis.	Osteoarthritis of the knee (with total joint replacement)	2,188 European ancestry cases, 9,939 European ancestry healthy controls	2,281 European ancestry cases, 9,194 European ancestry healthy controls	4q26	4	115123255	NR	NDST4 - MRPS33P3	ENSG00000138653	ENSG00000251308		9379	19727	rs7682531-C	rs7682531	0	7682531	intergenic_variant	1	0.408567	1e-06	6		1.02	[1.01-1.03]	Illumina [270934]	N	osteoarthritis, knee	http://www.ebi.ac.uk/efo/EFO_0004616	GCST005574	Genome-wide genotyping array	NDST4 - MRPS33P3
2018-05-11	29436472	Casalone E	2018-02-07	Ann Rheum Dis	www.ncbi.nlm.nih.gov/pubmed/29436472	A novel variant in GLIS3 is associated with osteoarthritis.	Osteoarthritis of the knee (with total joint replacement)	2,188 European ancestry cases, 9,939 European ancestry healthy controls	2,281 European ancestry cases, 9,194 European ancestry healthy controls	5q35.1	5	171482406	NR	FGF18 - NA	ENSG00000156427			24780	#N/A	rs11745375-C	rs11745375	0	11745375	intergenic_variant	1	0.529316	5e-06	5.30103		1.03093	[1.02-1.04]	Illumina [270934]	N	osteoarthritis, knee	http://www.ebi.ac.uk/efo/EFO_0004616	GCST005574	Genome-wide genotyping array	FGF18 - NA
2018-05-11	29436472	Casalone E	2018-02-07	Ann Rheum Dis	www.ncbi.nlm.nih.gov/pubmed/29436472	A novel variant in GLIS3 is associated with osteoarthritis.	Osteoarthritis of the knee (with total joint replacement)	2,188 European ancestry cases, 9,939 European ancestry healthy controls	2,281 European ancestry cases, 9,194 European ancestry healthy controls	12q14.2	12	62764382	NR	PPM1H			ENSG00000111110	#N/A	#N/A	rs342153-T	rs342153	0	342153	intron_variant	0	0.367712	8e-06	5.09691		1.02	[1.01-1.03]	Illumina [270934]	N	osteoarthritis, knee	http://www.ebi.ac.uk/efo/EFO_0004616	GCST005574	Genome-wide genotyping array	PPM1H
2017-10-13	28916551	Liu Y	2017-09-15	J Rheumatol	www.ncbi.nlm.nih.gov/pubmed/28916551	Genetic Determinants of Radiographic Knee Osteoarthritis in African Americans.	Knee osteoarthritis	742 African American cases, 475 African American controls	#N/A	7q36.3	7	156553393	LINC01006	LINC01006			ENSG00000182648	#N/A	#N/A	rs7792864-C	rs7792864	0	7792864	intron_variant	0	0.88	4e-09	8.39794		2.35	[1.77-3.13]	Illumina [8300000] (imputed)	N	osteoarthritis, knee	http://www.ebi.ac.uk/efo/EFO_0004616	GCST004881	Genome-wide genotyping array	LINC01006
2017-10-13	28916551	Liu Y	2017-09-15	J Rheumatol	www.ncbi.nlm.nih.gov/pubmed/28916551	Genetic Determinants of Radiographic Knee Osteoarthritis in African Americans.	Knee osteoarthritis	742 African American cases, 475 African American controls	#N/A	3p14.1	3	65812468	MAGI1	MAGI1, MAGI1			ENSG00000151276, ENSG00000282956	#N/A	#N/A	rs145965284-A	rs145965284	0	145965284	intron_variant	0	0.27	3e-07	6.52288		1.96	[1.51-2.54]	Illumina [8300000] (imputed)	N	osteoarthritis, knee	http://www.ebi.ac.uk/efo/EFO_0004616	GCST004881	Genome-wide genotyping array	MAGI1
2017-10-13	28916551	Liu Y	2017-09-15	J Rheumatol	www.ncbi.nlm.nih.gov/pubmed/28916551	Genetic Determinants of Radiographic Knee Osteoarthritis in African Americans.	Knee osteoarthritis	742 African American cases, 475 African American controls	#N/A	6q15	6	89517490	ANKRD6	ANKRD6			ENSG00000135299	#N/A	#N/A	rs78571182-T	rs78571182	0	78571182	intron_variant	0	0.88	4e-07	6.39794		2.08	[1.57-2.75]	Illumina [8300000] (imputed)	N	osteoarthritis, knee	http://www.ebi.ac.uk/efo/EFO_0004616	GCST004881	Genome-wide genotyping array	ANKRD6
2017-10-13	28916551	Liu Y	2017-09-15	J Rheumatol	www.ncbi.nlm.nih.gov/pubmed/28916551	Genetic Determinants of Radiographic Knee Osteoarthritis in African Americans.	Knee osteoarthritis	742 African American cases, 475 African American controls	#N/A	8q24.3	8	143903707	EPPK1, PLEC	EPPK1 - PLEC	ENSG00000261150	ENSG00000178209		25240	11446	rs76983122-T	rs76983122	0	76983122	regulatory_region_variant	1	0.11	5e-07	6.30103		2.31	[1.67-3.20]	Illumina [8300000] (imputed)	N	osteoarthritis, knee	http://www.ebi.ac.uk/efo/EFO_0004616	GCST004881	Genome-wide genotyping array	EPPK1, PLEC
2017-10-13	28916551	Liu Y	2017-09-15	J Rheumatol	www.ncbi.nlm.nih.gov/pubmed/28916551	Genetic Determinants of Radiographic Knee Osteoarthritis in African Americans.	Knee osteoarthritis	742 African American cases, 475 African American controls	#N/A	1p36.13	1	18775271	PAX7, TAS1R2	PAX7 - TAS1R2	ENSG00000009709	ENSG00000179002		26405	64328	rs4920343-G	rs4920343	0	4920343	intergenic_variant	1	0.87	7e-07	6.1549		2	[1.52-2.63]	Illumina [8300000] (imputed)	N	osteoarthritis, knee	http://www.ebi.ac.uk/efo/EFO_0004616	GCST004881	Genome-wide genotyping array	PAX7, TAS1R2
2017-10-13	28916551	Liu Y	2017-09-15	J Rheumatol	www.ncbi.nlm.nih.gov/pubmed/28916551	Genetic Determinants of Radiographic Knee Osteoarthritis in African Americans.	Knee osteoarthritis	742 African American cases, 475 African American controls	#N/A	11q22.3	11	109152533	DDX10, C11orf87	RNA5SP349 - NA	ENSG00000200613			31547	#N/A	rs9783397-T	rs9783397	0	9783397	intergenic_variant	1	0.71	7e-07	6.1549		1.83	[1.44-2.32]	Illumina [8300000] (imputed)	N	osteoarthritis, knee	http://www.ebi.ac.uk/efo/EFO_0004616	GCST004881	Genome-wide genotyping array	DDX10, C11orf87
2018-05-11	29436472	Casalone E	2018-02-07	Ann Rheum Dis	www.ncbi.nlm.nih.gov/pubmed/29436472	A novel variant in GLIS3 is associated with osteoarthritis.	Osteoarthritis of the hip (with total joint replacement)	2,517 European ancestry cases, 9,939 European ancestry healthy controls	2,282 European ancestry cases, 9,193 European ancestry healthy controls	2q14.3	2	128215259	NR	RPL14P6 - RPL21P34	ENSG00000185631	ENSG00000238180		11484	2329	rs6725404-A	rs6725404	0	6725404	intergenic_variant	1	0.022431	9e-06	5.04576		1.08	[1.04-1.12]	Illumina [270934]	N	osteoarthritis, hip	http://www.ebi.ac.uk/efo/EFO_1000786	GCST005572	Genome-wide genotyping array	RPL14P6 - RPL21P34
2018-05-11	29436472	Casalone E	2018-02-07	Ann Rheum Dis	www.ncbi.nlm.nih.gov/pubmed/29436472	A novel variant in GLIS3 is associated with osteoarthritis.	Osteoarthritis of the hip (with total joint replacement)	2,517 European ancestry cases, 9,939 European ancestry healthy controls	2,282 European ancestry cases, 9,193 European ancestry healthy controls	12p11.22	12	27842114	NR	RN7SKP15 - NA	ENSG00000201612			35724	#N/A	rs11049193-T	rs11049193	0	11049193	intergenic_variant	1	0.255988	9e-07	6.04576		1.03	[1.02-1.04]	Illumina [270934]	N	osteoarthritis, hip	http://www.ebi.ac.uk/efo/EFO_1000786	GCST005572	Genome-wide genotyping array	RN7SKP15 - NA
2018-05-11	29436472	Casalone E	2018-02-07	Ann Rheum Dis	www.ncbi.nlm.nih.gov/pubmed/29436472	A novel variant in GLIS3 is associated with osteoarthritis.	Osteoarthritis of the hip (with total joint replacement)	2,517 European ancestry cases, 9,939 European ancestry healthy controls	2,282 European ancestry cases, 9,193 European ancestry healthy controls	12p11.22	12	27851953	NR	RN7SKP15 - NA	ENSG00000201612			45563	#N/A	rs258394-C	rs258394	0	258394	intergenic_variant	1	0.208384	2e-06	5.69897		1.03	[1.02-1.04]	Illumina [270934]	N	osteoarthritis, hip	http://www.ebi.ac.uk/efo/EFO_1000786	GCST005572	Genome-wide genotyping array	RN7SKP15 - NA
2018-05-11	29436472	Casalone E	2018-02-07	Ann Rheum Dis	www.ncbi.nlm.nih.gov/pubmed/29436472	A novel variant in GLIS3 is associated with osteoarthritis.	Osteoarthritis of the hip (with total joint replacement)	2,517 European ancestry cases, 9,939 European ancestry healthy controls	2,282 European ancestry cases, 9,193 European ancestry healthy controls	12p11.22	12	27872263	NR	RN7SKP15 - PTHLH	ENSG00000201612	ENSG00000087494		65873	85821	rs10843013-C	rs10843013	0	10843013	intergenic_variant	1	0.210167	4e-08	7.39794		1.04	[1.02-1.05]	Illumina [270934]	N	osteoarthritis, hip	http://www.ebi.ac.uk/efo/EFO_1000786	GCST005572	Genome-wide genotyping array	RN7SKP15 - PTHLH
2018-05-11	29436472	Casalone E	2018-02-07	Ann Rheum Dis	www.ncbi.nlm.nih.gov/pubmed/29436472	A novel variant in GLIS3 is associated with osteoarthritis.	Osteoarthritis of the hip (with total joint replacement)	2,517 European ancestry cases, 9,939 European ancestry healthy controls	2,282 European ancestry cases, 9,193 European ancestry healthy controls	15q13.1	15	28130268	NR	HERC2, HERC2			ENSG00000276802, ENSG00000128731	#N/A	#N/A	rs138063419-T	rs138063419	0	138063419	missense_variant	0	0.0010	5e-06	5.30103		1.56	[1.29-1.88]	Illumina [270934]	N	osteoarthritis, hip	http://www.ebi.ac.uk/efo/EFO_1000786	GCST005572	Genome-wide genotyping array	HERC2, HERC2
2018-05-11	29436472	Casalone E	2018-02-07	Ann Rheum Dis	www.ncbi.nlm.nih.gov/pubmed/29436472	A novel variant in GLIS3 is associated with osteoarthritis.	Osteoarthritis of the hip (with total joint replacement)	2,517 European ancestry cases, 9,939 European ancestry healthy controls	2,282 European ancestry cases, 9,193 European ancestry healthy controls	21q22.2	21	38687368	NR	ERG - LINC00114	ENSG00000157554	ENSG00000223806		25588	46522	rs2836627-T	rs2836627	0	2836627	intergenic_variant	1	0.264466	7e-06	5.1549		1.03	[1.01-1.04]	Illumina [270934]	N	osteoarthritis, hip	http://www.ebi.ac.uk/efo/EFO_1000786	GCST005572	Genome-wide genotyping array	ERG - LINC00114
2020-11-26	32589924	Bi W	2020-06-23	Am J Hum Genet	www.ncbi.nlm.nih.gov/pubmed/32589924	A Fast and Accurate Method for Genome-Wide Time-to-Event Data Analysis and Its Application to UK Biobank.	Osteoarthrosis (time to event)	29,071 British ancestry cases, 253,800 British ancestry controls	#N/A	12q24.31	12	124295655	RFLNA	RFLNA			ENSG00000178882	#N/A	#N/A	rs114786346-?	rs114786346	0	114786346	intron_variant	0	NR	4e-08	7.39794		#N/A		NR [~ 24000000] (imputed)	N	age at diagnosis, osteoarthritis	http://www.ebi.ac.uk/efo/EFO_0004918, http://purl.obolibrary.org/obo/MONDO_0005178	GCST010771	Genome-wide genotyping array	RFLNA
2020-11-26	32589924	Bi W	2020-06-23	Am J Hum Genet	www.ncbi.nlm.nih.gov/pubmed/32589924	A Fast and Accurate Method for Genome-Wide Time-to-Event Data Analysis and Its Application to UK Biobank.	Osteoarthrosis (time to event)	29,071 British ancestry cases, 253,800 British ancestry controls	#N/A	17q21.31	17	45961419	MAPT	MAPT, MAPT, MAPT			ENSG00000277956, ENSG00000276155, ENSG00000186868	#N/A	#N/A	rs62063281-?	rs62063281	0	62063281	intron_variant	0	NR	3e-08	7.52288		#N/A		NR [~ 24000000] (imputed)	N	age at diagnosis, osteoarthritis	http://www.ebi.ac.uk/efo/EFO_0004918, http://purl.obolibrary.org/obo/MONDO_0005178	GCST010771	Genome-wide genotyping array	MAPT
2020-11-26	32589924	Bi W	2020-06-23	Am J Hum Genet	www.ncbi.nlm.nih.gov/pubmed/32589924	A Fast and Accurate Method for Genome-Wide Time-to-Event Data Analysis and Its Application to UK Biobank.	Osteoarthrosis (time to event)	29,071 British ancestry cases, 253,800 British ancestry controls	#N/A	17q21.31	17	45592565	LRRC37A4P, MAPK8IP1P2	DND1P1 - MAPK8IP1P2	ENSG00000282614	ENSG00000263503		5636	8304	rs1724411-?	rs1724411	0	1724411	TF_binding_site_variant	1	NR	3e-08	7.52288		#N/A		NR [~ 24000000] (imputed)	N	age at diagnosis, osteoarthritis	http://www.ebi.ac.uk/efo/EFO_0004918, http://purl.obolibrary.org/obo/MONDO_0005178	GCST010771	Genome-wide genotyping array	LRRC37A4P, MAPK8IP1P2
2020-11-26	32589924	Bi W	2020-06-23	Am J Hum Genet	www.ncbi.nlm.nih.gov/pubmed/32589924	A Fast and Accurate Method for Genome-Wide Time-to-Event Data Analysis and Its Application to UK Biobank.	Osteoarthrosis (time to event)	29,071 British ancestry cases, 253,800 British ancestry controls	#N/A	8p23.1	8	10664380	RP1L1, MIR4286	RP1L1			ENSG00000183638	#N/A	#N/A	rs4841411-?	rs4841411	0	4841411	intron_variant	0	NR	5e-08	7.30103		#N/A		NR [~ 24000000] (imputed)	N	age at diagnosis, osteoarthritis	http://www.ebi.ac.uk/efo/EFO_0004918, http://purl.obolibrary.org/obo/MONDO_0005178	GCST010771	Genome-wide genotyping array	RP1L1, MIR4286
2020-11-26	32589924	Bi W	2020-06-23	Am J Hum Genet	www.ncbi.nlm.nih.gov/pubmed/32589924	A Fast and Accurate Method for Genome-Wide Time-to-Event Data Analysis and Its Application to UK Biobank.	Osteoarthrosis (time to event)	29,071 British ancestry cases, 253,800 British ancestry controls	#N/A	17q21.31	17	46236391	KANSL1, LRRC37A	KANSL1 - MAPK8IP1P1	ENSG00000278458	ENSG00000281283		11002	7215	rs2532386-?	rs2532386	0	2532386	regulatory_region_variant	1	NR	4e-08	7.39794		#N/A		NR [~ 24000000] (imputed)	N	age at diagnosis, osteoarthritis	http://www.ebi.ac.uk/efo/EFO_0004918, http://purl.obolibrary.org/obo/MONDO_0005178	GCST010771	Genome-wide genotyping array	KANSL1, LRRC37A
2010-04-02	20305777	Nakajima M	2010-03-18	PLoS One	www.ncbi.nlm.nih.gov/pubmed/20305777	New sequence variants in HLA class II/III region associated with susceptibility to knee osteoarthritis identified by genome-wide association study.	Knee osteoarthritis	899 Japanese ancestry cases, 3,396 Japanese ancestry controls	167 Japanese ancestry cases, 347 Japanese ancestry controls, 813 European ancestry cases, 1,071 European ancestry controls,	6p21.32	6	32405535	HLA-DQA2, HLA-DQB1, BTNL2	TSBP1-AS1, BTNL2			ENSG00000225914, ENSG00000204290	#N/A	#N/A	rs10947262-T	rs10947262	0	10947262	non_coding_transcript_exon_variant	0	0.42	5e-09	8.30103		1.31	[1.20-1.44]	Illumina [459393]	N	osteoarthritis, knee	http://www.ebi.ac.uk/efo/EFO_0004616	GCST000629	Genome-wide genotyping array	HLA-DQA2, HLA-DQB1, BTNL2
2008-06-18	18471798	Valdes AM	2008-05-08	Am J Hum Genet	www.ncbi.nlm.nih.gov/pubmed/18471798	Genome-wide association scan identifies a prostaglandin-endoperoxide synthase 2 variant involved in risk of knee osteoarthritis.	Knee osteoarthritis	357 European ancestry cases, 285 European ancestry controls	1,177 European ancestry cases, 2,372 European ancestry controls	1q31.1	1	186755871	PTGS2, PLA2G4A	PACERR - PLA2G4A	ENSG00000273129	ENSG00000116711		72706	73078	rs4140564-?	rs4140564	0	4140564	intergenic_variant	1	0.05	3e-06	5.52288		1.59	[1.31-1.94]	Illumina [413461]	N	osteoarthritis, knee	http://www.ebi.ac.uk/efo/EFO_0004616	GCST000186	Genome-wide genotyping array	PTGS2, PLA2G4A
2008-06-18	18471798	Valdes AM	2008-05-08	Am J Hum Genet	www.ncbi.nlm.nih.gov/pubmed/18471798	Genome-wide association scan identifies a prostaglandin-endoperoxide synthase 2 variant involved in risk of knee osteoarthritis.	Knee osteoarthritis	357 European ancestry cases, 285 European ancestry controls	1,177 European ancestry cases, 2,372 European ancestry controls	2q33.3	2	205285870	PARD3B	PARD3B			ENSG00000116117	#N/A	#N/A	rs1207421-?	rs1207421	0	1207421	intron_variant	0	0.09	6e-06	5.22185		1.46	[1.24-1.73]	Illumina [413461]	N	osteoarthritis, knee	http://www.ebi.ac.uk/efo/EFO_0004616	GCST000186	Genome-wide genotyping array	PARD3B
2019-02-08	30664745	Tachmazidou I	2019-01-21	Nat Genet	www.ncbi.nlm.nih.gov/pubmed/30664745	Identification of new therapeutic targets for osteoarthritis through genome-wide analyses of UK Biobank data.	Knee osteoarthritis	24,955 European ancestry cases, 378,169 European ancestry controls	#N/A	12q24.31	12	123350686	NR	SBNO1			ENSG00000139697	#N/A	#N/A	rs56116847-A	rs56116847	0	56116847	intron_variant	0	0.36	3e-10	9.52288		1.06	[1.04-1.08]	Affymetrix, Illumina [up to 17000000] (imputed)	N	osteoarthritis, knee	http://www.ebi.ac.uk/efo/EFO_0004616	GCST007090	Genome-wide genotyping array	SBNO1
2019-02-08	30664745	Tachmazidou I	2019-01-21	Nat Genet	www.ncbi.nlm.nih.gov/pubmed/30664745	Identification of new therapeutic targets for osteoarthritis through genome-wide analyses of UK Biobank data.	Knee osteoarthritis	24,955 European ancestry cases, 378,169 European ancestry controls	#N/A	15q21.2	15	50438935	NR	USP8			ENSG00000138592	#N/A	#N/A	rs35912128-AT	rs35912128	0	35912128	intron_variant	0	0.17	2e-08	7.69897		1.08	[1.05-1.11]	Affymetrix, Illumina [up to 17000000] (imputed)	N	osteoarthritis, knee	http://www.ebi.ac.uk/efo/EFO_0004616	GCST007090	Genome-wide genotyping array	USP8
2019-02-08	30664745	Tachmazidou I	2019-01-21	Nat Genet	www.ncbi.nlm.nih.gov/pubmed/30664745	Identification of new therapeutic targets for osteoarthritis through genome-wide analyses of UK Biobank data.	Knee osteoarthritis	24,955 European ancestry cases, 378,169 European ancestry controls	#N/A	15q21.3	15	57923529	NR	POLR2M - ALDH1A2	ENSG00000255529	ENSG00000128918		140767	29895	rs4775006-A	rs4775006	0	4775006	regulatory_region_variant	1	0.41	8e-10	9.09691		1.06	[1.04-1.08]	Affymetrix, Illumina [up to 17000000] (imputed)	N	osteoarthritis, knee	http://www.ebi.ac.uk/efo/EFO_0004616	GCST007090	Genome-wide genotyping array	POLR2M - ALDH1A2
2019-02-08	30664745	Tachmazidou I	2019-01-21	Nat Genet	www.ncbi.nlm.nih.gov/pubmed/30664745	Identification of new therapeutic targets for osteoarthritis through genome-wide analyses of UK Biobank data.	Knee osteoarthritis	24,955 European ancestry cases, 378,169 European ancestry controls	#N/A	16q22.1	16	69701368	NR	NFAT5			ENSG00000102908	#N/A	#N/A	rs6499244-A	rs6499244	0	6499244	3_prime_UTR_variant	0	0.56	4e-11	10.3979		1.06	[1.04-1.08]	Affymetrix, Illumina [up to 17000000] (imputed)	N	osteoarthritis, knee	http://www.ebi.ac.uk/efo/EFO_0004616	GCST007090	Genome-wide genotyping array	NFAT5
2019-02-08	30664745	Tachmazidou I	2019-01-21	Nat Genet	www.ncbi.nlm.nih.gov/pubmed/30664745	Identification of new therapeutic targets for osteoarthritis through genome-wide analyses of UK Biobank data.	Knee osteoarthritis	24,955 European ancestry cases, 378,169 European ancestry controls	#N/A	17p13.3	17	2155056	NR	SMG6			ENSG00000070366	#N/A	#N/A	rs35087650-ATT	rs35087650	0	35087650	intron_variant	0	0.26	1e-09	9		1.07	[1.05-1.1]	Affymetrix, Illumina [up to 17000000] (imputed)	N	osteoarthritis, knee	http://www.ebi.ac.uk/efo/EFO_0004616	GCST007090	Genome-wide genotyping array	SMG6
2019-02-08	30664745	Tachmazidou I	2019-01-21	Nat Genet	www.ncbi.nlm.nih.gov/pubmed/30664745	Identification of new therapeutic targets for osteoarthritis through genome-wide analyses of UK Biobank data.	Knee osteoarthritis	24,955 European ancestry cases, 378,169 European ancestry controls	#N/A	17q24.3	17	72016798	NR	NA - ROCR		ENSG00000228639		#N/A	5053	rs8067763-G	rs8067763	0	8067763	regulatory_region_variant	1	0.41	2e-09	8.69897		1.06	[1.04-1.08]	Affymetrix, Illumina [up to 17000000] (imputed)	N	osteoarthritis, knee	http://www.ebi.ac.uk/efo/EFO_0004616	GCST007090	Genome-wide genotyping array	NA - ROCR
2019-02-08	30664745	Tachmazidou I	2019-01-21	Nat Genet	www.ncbi.nlm.nih.gov/pubmed/30664745	Identification of new therapeutic targets for osteoarthritis through genome-wide analyses of UK Biobank data.	Knee osteoarthritis	24,955 European ancestry cases, 378,169 European ancestry controls	#N/A	2q32.3	2	191807255	NR	NABP1 - CAVIN2	ENSG00000173559	ENSG00000168497		66158	27055	rs12470967-A	rs12470967	0	12470967	intron_variant	1	0.43	2e-08	7.69897		1.06	[1.04-1.08]	Affymetrix, Illumina [up to 17000000] (imputed)	N	osteoarthritis, knee	http://www.ebi.ac.uk/efo/EFO_0004616	GCST007090	Genome-wide genotyping array	NABP1 - CAVIN2
2019-02-08	30664745	Tachmazidou I	2019-01-21	Nat Genet	www.ncbi.nlm.nih.gov/pubmed/30664745	Identification of new therapeutic targets for osteoarthritis through genome-wide analyses of UK Biobank data.	Knee osteoarthritis	24,955 European ancestry cases, 378,169 European ancestry controls	#N/A	2p22.3	2	33205536	NR	LTBP1			ENSG00000049323	#N/A	#N/A	rs17567417-G	rs17567417	0	17567417	intron_variant	0	0.53	2e-12	11.699		1.07	[1.05-1.09]	Affymetrix, Illumina [up to 17000000] (imputed)	N	osteoarthritis, knee	http://www.ebi.ac.uk/efo/EFO_0004616	GCST007090	Genome-wide genotyping array	LTBP1
2019-02-08	30664745	Tachmazidou I	2019-01-21	Nat Genet	www.ncbi.nlm.nih.gov/pubmed/30664745	Identification of new therapeutic targets for osteoarthritis through genome-wide analyses of UK Biobank data.	Knee osteoarthritis	24,955 European ancestry cases, 378,169 European ancestry controls	#N/A	20q11.22	20	35437976	NR	GDF5			ENSG00000125965	#N/A	#N/A	rs143384-A	rs143384	0	143384	5_prime_UTR_variant	0	0.6	5e-23	22.301		1.1	[1.08-1.12]	Affymetrix, Illumina [up to 17000000] (imputed)	N	osteoarthritis, knee	http://www.ebi.ac.uk/efo/EFO_0004616	GCST007090	Genome-wide genotyping array	GDF5
2019-02-08	30664745	Tachmazidou I	2019-01-21	Nat Genet	www.ncbi.nlm.nih.gov/pubmed/30664745	Identification of new therapeutic targets for osteoarthritis through genome-wide analyses of UK Biobank data.	Knee osteoarthritis	24,955 European ancestry cases, 378,169 European ancestry controls	#N/A	5q14.1	5	78172000	NR	AP3B1			ENSG00000132842	#N/A	#N/A	rs35611929-A	rs35611929	0	35611929	intron_variant	0	0.34	1e-08	8		1.06	[1.04-1.08]	Affymetrix, Illumina [up to 17000000] (imputed)	N	osteoarthritis, knee	http://www.ebi.ac.uk/efo/EFO_0004616	GCST007090	Genome-wide genotyping array	AP3B1
2019-02-08	30664745	Tachmazidou I	2019-01-21	Nat Genet	www.ncbi.nlm.nih.gov/pubmed/30664745	Identification of new therapeutic targets for osteoarthritis through genome-wide analyses of UK Biobank data.	Knee osteoarthritis	24,955 European ancestry cases, 378,169 European ancestry controls	#N/A	6p21.32	6	33087724	NR	HLA-DPB1, HLA-DPB1, HLA-DPB1, HLA-DPB1, HLA-DPB1, HLA-DPB1, HLA-DPB1			ENSG00000215048, ENSG00000237710, ENSG00000230763, ENSG00000223865, ENSG00000229295, ENSG00000226826, ENSG00000236693	#N/A	#N/A	rs9277552-C	rs9277552	0	9277552	3_prime_UTR_variant	0	0.79	2e-08	7.69897		1.07	[1.04-1.09]	Affymetrix, Illumina [up to 17000000] (imputed)	N	osteoarthritis, knee	http://www.ebi.ac.uk/efo/EFO_0004616	GCST007090	Genome-wide genotyping array	HLA-DPB1, HLA-DPB1, HLA-DPB1, HLA-DPB1, HLA-DPB1, HLA-DPB1, HLA-DPB1
2019-02-08	30664745	Tachmazidou I	2019-01-21	Nat Genet	www.ncbi.nlm.nih.gov/pubmed/30664745	Identification of new therapeutic targets for osteoarthritis through genome-wide analyses of UK Biobank data.	Knee osteoarthritis	24,955 European ancestry cases, 378,169 European ancestry controls	#N/A	9q32	9	114146866	NR	KIF12 - COL27A1	ENSG00000136883	ENSG00000196739		47574	8671	rs1078301-T	rs1078301	0	1078301	intergenic_variant	1	0.27	1e-10	10		1.07	[1.05-1.09]	Affymetrix, Illumina [up to 17000000] (imputed)	N	osteoarthritis, knee	http://www.ebi.ac.uk/efo/EFO_0004616	GCST007090	Genome-wide genotyping array	KIF12 - COL27A1
2019-02-08	30664745	Tachmazidou I	2019-01-21	Nat Genet	www.ncbi.nlm.nih.gov/pubmed/30664745	Identification of new therapeutic targets for osteoarthritis through genome-wide analyses of UK Biobank data.	Knee osteoarthritis	24,955 European ancestry cases, 378,169 European ancestry controls	#N/A	20q11.22	20	35438203	GDF5	GDF5			ENSG00000125965	#N/A	#N/A	rs143383-?	rs143383	0	143383	5_prime_UTR_variant	0	NR	5e-07	6.30103		1.04959	[1.03-1.07]	Affymetrix, Illumina [up to 17000000] (imputed)	N	osteoarthritis, knee	http://www.ebi.ac.uk/efo/EFO_0004616	GCST007090	Genome-wide genotyping array	GDF5
2018-07-06	29559693	Zengini E	2018-03-20	Nat Genet	www.ncbi.nlm.nih.gov/pubmed/29559693	Genome-wide analyses using UK Biobank data provide insights into the genetic architecture of osteoarthritis.	Osteoarthritis of the knee (hospital diagnosed)	4,462 European ancestry cases, 17,885 European ancestry controls	4,672 Icelandic ancestry cases, 172,791 Icelandic ancestry controls	3p21.1	3	52533952	NR	NT5DC2			ENSG00000168268	#N/A	#N/A	rs541612392-A	rs541612392	0	541612392	intron_variant	0	0.87372	7e-07	6.1549		1.22339	[1.13-1.32]	Affymetrix [16309199] (imputed)	N	osteoarthritis, knee	http://www.ebi.ac.uk/efo/EFO_0004616	GCST005813	Genome-wide genotyping array	NT5DC2
2018-07-06	29559693	Zengini E	2018-03-20	Nat Genet	www.ncbi.nlm.nih.gov/pubmed/29559693	Genome-wide analyses using UK Biobank data provide insights into the genetic architecture of osteoarthritis.	Osteoarthritis of the knee (hospital diagnosed)	4,462 European ancestry cases, 17,885 European ancestry controls	4,672 Icelandic ancestry cases, 172,791 Icelandic ancestry controls	10p12.1	10	24300978	NR	KIAA1217			ENSG00000120549	#N/A	#N/A	rs170205-G	rs170205	0	170205	intron_variant	0	0.043223	1e-06	6		1.22714	[1.13-1.33]	Affymetrix [16309199] (imputed)	N	osteoarthritis, knee	http://www.ebi.ac.uk/efo/EFO_0004616	GCST005813	Genome-wide genotyping array	KIAA1217
2018-07-06	29559693	Zengini E	2018-03-20	Nat Genet	www.ncbi.nlm.nih.gov/pubmed/29559693	Genome-wide analyses using UK Biobank data provide insights into the genetic architecture of osteoarthritis.	Osteoarthritis of the knee (hospital diagnosed)	4,462 European ancestry cases, 17,885 European ancestry controls	4,672 Icelandic ancestry cases, 172,791 Icelandic ancestry controls	2q37.2	2	235709582	NR	AGAP1			ENSG00000157985	#N/A	#N/A	rs10190094-G	rs10190094	0	10190094	intron_variant	0	0.746182	1e-06	6		1.14482	[1.08-1.21]	Affymetrix [16309199] (imputed)	N	osteoarthritis, knee	http://www.ebi.ac.uk/efo/EFO_0004616	GCST005813	Genome-wide genotyping array	AGAP1
2018-07-06	29559693	Zengini E	2018-03-20	Nat Genet	www.ncbi.nlm.nih.gov/pubmed/29559693	Genome-wide analyses using UK Biobank data provide insights into the genetic architecture of osteoarthritis.	Osteoarthritis of the knee (hospital diagnosed)	4,462 European ancestry cases, 17,885 European ancestry controls	4,672 Icelandic ancestry cases, 172,791 Icelandic ancestry controls	5q35.3	5	180923167	NR	BTNL8			ENSG00000113303	#N/A	#N/A	rs62406718-A	rs62406718	0	62406718	intron_variant	0	0.338796	1e-06	6		1.09673	[1.06-1.14]	Affymetrix [16309199] (imputed)	N	osteoarthritis, knee	http://www.ebi.ac.uk/efo/EFO_0004616	GCST005813	Genome-wide genotyping array	BTNL8
2018-07-06	29559693	Zengini E	2018-03-20	Nat Genet	www.ncbi.nlm.nih.gov/pubmed/29559693	Genome-wide analyses using UK Biobank data provide insights into the genetic architecture of osteoarthritis.	Osteoarthritis of the knee (hospital diagnosed)	4,462 European ancestry cases, 17,885 European ancestry controls	4,672 Icelandic ancestry cases, 172,791 Icelandic ancestry controls	3q13.12	3	107268624	NR	DUBR			ENSG00000243701	#N/A	#N/A	rs77639587-T	rs77639587	0	77639587	intron_variant	0	0.9714951	2e-06	5.69897		1.33298	[1.18-1.51]	Affymetrix [16309199] (imputed)	N	osteoarthritis, knee	http://www.ebi.ac.uk/efo/EFO_0004616	GCST005813	Genome-wide genotyping array	DUBR
2018-07-06	29559693	Zengini E	2018-03-20	Nat Genet	www.ncbi.nlm.nih.gov/pubmed/29559693	Genome-wide analyses using UK Biobank data provide insights into the genetic architecture of osteoarthritis.	Osteoarthritis of the knee (hospital diagnosed)	4,462 European ancestry cases, 17,885 European ancestry controls	4,672 Icelandic ancestry cases, 172,791 Icelandic ancestry controls	15q21.2	15	50495229	NR	USP50, USP8			ENSG00000170236, ENSG00000138592	#N/A	#N/A	rs147661253-TTG	rs147661253	0	147661253	intron_variant	0	0.246652	5e-06	5.30103		1.1068	[1.0597-1.1561]	Affymetrix [16309199] (imputed)	N	osteoarthritis, knee	http://www.ebi.ac.uk/efo/EFO_0004616	GCST005813	Genome-wide genotyping array	USP50, USP8
2018-07-06	29559693	Zengini E	2018-03-20	Nat Genet	www.ncbi.nlm.nih.gov/pubmed/29559693	Genome-wide analyses using UK Biobank data provide insights into the genetic architecture of osteoarthritis.	Osteoarthritis of the knee (hospital diagnosed)	4,462 European ancestry cases, 17,885 European ancestry controls	4,672 Icelandic ancestry cases, 172,791 Icelandic ancestry controls	4p15.2	4	21936817	NR	KCNIP4			ENSG00000185774	#N/A	#N/A	rs150198051-G	rs150198051	0	150198051	intron_variant	0	0.038193	6e-06	5.22185		1.2022	[1.1102-1.3019]	Affymetrix [16309199] (imputed)	N	osteoarthritis, knee	http://www.ebi.ac.uk/efo/EFO_0004616	GCST005813	Genome-wide genotyping array	KCNIP4
2019-01-21	30374069	Styrkarsdottir U	2018-10-29	Nat Genet	www.ncbi.nlm.nih.gov/pubmed/30374069	Meta-analysis of Icelandic and UK data sets identifies missense variants in SMO, IL11, COL11A1 and 13 more new loci associated with osteoarthritis.	Osteoarthritis (hip)	17,151 European ancestry cases, 596,639 European ancestry controls	#N/A		#N/A	#N/A	NR					#N/A	#N/A	chr19:18787521-G	chr19:18787521	0	#N/A		1	0.026	8e-22	21.0969		60.5579	[NR]	Affymetrix, Illumina [11554240] (imputed)	N	osteoarthritis, hip	http://www.ebi.ac.uk/efo/EFO_1000786	GCST006926	Genome-wide genotyping array
2019-01-21	30374069	Styrkarsdottir U	2018-10-29	Nat Genet	www.ncbi.nlm.nih.gov/pubmed/30374069	Meta-analysis of Icelandic and UK data sets identifies missense variants in SMO, IL11, COL11A1 and 13 more new loci associated with osteoarthritis.	Osteoarthritis (hip)	17,151 European ancestry cases, 596,639 European ancestry controls	#N/A	2p13.3	2	70490521	NR	TGFA			ENSG00000163235	#N/A	#N/A	rs3771501-?	rs3771501	0	3771501	intron_variant	0	0.47	2e-08	7.69897		1.06997	[NR]	Affymetrix, Illumina [11554240] (imputed)	N	osteoarthritis, hip	http://www.ebi.ac.uk/efo/EFO_1000786	GCST006926	Genome-wide genotyping array	TGFA
2019-02-08	30664745	Tachmazidou I	2019-01-21	Nat Genet	www.ncbi.nlm.nih.gov/pubmed/30664745	Identification of new therapeutic targets for osteoarthritis through genome-wide analyses of UK Biobank data.	Osteoarthritis (hip)	15,704 European ancestry cases, 378,169 European ancestry controls	#N/A	1p21.1	1	103107371	NR	COL11A1			ENSG00000060718	#N/A	#N/A	rs4338381-A	rs4338381	0	4338381	intron_variant	0	0.63	4e-15	14.3979		1.1	[1.07-1.13]	Affymetrix, Illumina [up to 17000000] (imputed)	N	osteoarthritis, hip	http://www.ebi.ac.uk/efo/EFO_1000786	GCST007091	Genome-wide genotyping array	COL11A1
2019-02-08	30664745	Tachmazidou I	2019-01-21	Nat Genet	www.ncbi.nlm.nih.gov/pubmed/30664745	Identification of new therapeutic targets for osteoarthritis through genome-wide analyses of UK Biobank data.	Osteoarthritis (hip)	15,704 European ancestry cases, 378,169 European ancestry controls	#N/A	1q21.2	1	150474986	NR	RPRD2			ENSG00000163125	#N/A	#N/A	rs12040949-C	rs12040949	0	12040949	3_prime_UTR_variant	0	0.62	3e-08	7.52288		1.07	[1.04-1.09]	Affymetrix, Illumina [up to 17000000] (imputed)	N	osteoarthritis, hip	http://www.ebi.ac.uk/efo/EFO_1000786	GCST007091	Genome-wide genotyping array	RPRD2
2019-02-08	30664745	Tachmazidou I	2019-01-21	Nat Genet	www.ncbi.nlm.nih.gov/pubmed/30664745	Identification of new therapeutic targets for osteoarthritis through genome-wide analyses of UK Biobank data.	Osteoarthritis (hip)	15,704 European ancestry cases, 378,169 European ancestry controls	#N/A	1q25.3	1	183937111	NR	COLGALT2			ENSG00000198756	#N/A	#N/A	rs11583641-C	rs11583641	0	11583641	3_prime_UTR_variant	0	0.72	6e-10	9.22185		1.08	[1.06-1.11]	Affymetrix, Illumina [up to 17000000] (imputed)	N	osteoarthritis, hip	http://www.ebi.ac.uk/efo/EFO_1000786	GCST007091	Genome-wide genotyping array	COLGALT2
2019-02-08	30664745	Tachmazidou I	2019-01-21	Nat Genet	www.ncbi.nlm.nih.gov/pubmed/30664745	Identification of new therapeutic targets for osteoarthritis through genome-wide analyses of UK Biobank data.	Osteoarthritis (hip)	15,704 European ancestry cases, 378,169 European ancestry controls	#N/A	1q41	1	219570796	NR	NA - ZC3H11B		ENSG00000215817		#N/A	37214	rs2785988-A	rs2785988	0	2785988	intergenic_variant	1	0.3	7e-11	10.1549		1.09	[1.06-1.11]	Affymetrix, Illumina [up to 17000000] (imputed)	N	osteoarthritis, hip	http://www.ebi.ac.uk/efo/EFO_1000786	GCST007091	Genome-wide genotyping array	NA - ZC3H11B
2019-02-08	30664745	Tachmazidou I	2019-01-21	Nat Genet	www.ncbi.nlm.nih.gov/pubmed/30664745	Identification of new therapeutic targets for osteoarthritis through genome-wide analyses of UK Biobank data.	Osteoarthritis (hip)	15,704 European ancestry cases, 378,169 European ancestry controls	#N/A	11q13.1	11	65556254	NR	LTBP3			ENSG00000168056	#N/A	#N/A	rs10896015-G	rs10896015	0	10896015	intron_variant	0	0.73	3e-09	8.52288		1.08	[1.05-1.11]	Affymetrix, Illumina [up to 17000000] (imputed)	N	osteoarthritis, hip	http://www.ebi.ac.uk/efo/EFO_1000786	GCST007091	Genome-wide genotyping array	LTBP3
2019-02-08	30664745	Tachmazidou I	2019-01-21	Nat Genet	www.ncbi.nlm.nih.gov/pubmed/30664745	Identification of new therapeutic targets for osteoarthritis through genome-wide analyses of UK Biobank data.	Osteoarthritis (hip)	15,704 European ancestry cases, 378,169 European ancestry controls	#N/A	11q13.2	11	66734153	NR	SPTBN2			ENSG00000173898	#N/A	#N/A	rs34419890-T	rs34419890	0	34419890	intron_variant	0	0.93	2e-08	7.69897		1.13	[1.09-1.18]	Affymetrix, Illumina [up to 17000000] (imputed)	N	osteoarthritis, hip	http://www.ebi.ac.uk/efo/EFO_1000786	GCST007091	Genome-wide genotyping array	SPTBN2
2019-02-08	30664745	Tachmazidou I	2019-01-21	Nat Genet	www.ncbi.nlm.nih.gov/pubmed/30664745	Identification of new therapeutic targets for osteoarthritis through genome-wide analyses of UK Biobank data.	Osteoarthritis (hip)	15,704 European ancestry cases, 378,169 European ancestry controls	#N/A	12q24.31	12	122122290	NR	MLXIP, MLXIP			ENSG00000175727, ENSG00000281178	#N/A	#N/A	rs11059094-T	rs11059094	0	11059094	intron_variant	0	0.48	7e-11	10.1549		1.08	[1.05-1.1]	Affymetrix, Illumina [up to 17000000] (imputed)	N	osteoarthritis, hip	http://www.ebi.ac.uk/efo/EFO_1000786	GCST007091	Genome-wide genotyping array	MLXIP, MLXIP
2019-02-08	30664745	Tachmazidou I	2019-01-21	Nat Genet	www.ncbi.nlm.nih.gov/pubmed/30664745	Identification of new therapeutic targets for osteoarthritis through genome-wide analyses of UK Biobank data.	Osteoarthritis (hip)	15,704 European ancestry cases, 378,169 European ancestry controls	#N/A	12p11.22	12	27862037	NR	RN7SKP15 - PTHLH	ENSG00000201612	ENSG00000087494		55647	96047	rs10492367-T	rs10492367	0	10492367	regulatory_region_variant	1	0.19	1e-24	24		1.16	[1.13-1.2]	Affymetrix, Illumina [up to 17000000] (imputed)	N	osteoarthritis, hip	http://www.ebi.ac.uk/efo/EFO_1000786	GCST007091	Genome-wide genotyping array	RN7SKP15 - PTHLH
2019-02-08	30664745	Tachmazidou I	2019-01-21	Nat Genet	www.ncbi.nlm.nih.gov/pubmed/30664745	Identification of new therapeutic targets for osteoarthritis through genome-wide analyses of UK Biobank data.	Osteoarthritis (hip)	15,704 European ancestry cases, 378,169 European ancestry controls	#N/A	12q14.1	12	58895817	NR	LRIG3			ENSG00000139263	#N/A	#N/A	rs79056043-G	rs79056043	0	79056043	intron_variant	0	0.05	1e-09	9		1.18	[1.12-1.24]	Affymetrix, Illumina [up to 17000000] (imputed)	N	osteoarthritis, hip	http://www.ebi.ac.uk/efo/EFO_1000786	GCST007091	Genome-wide genotyping array	LRIG3
2019-02-08	30664745	Tachmazidou I	2019-01-21	Nat Genet	www.ncbi.nlm.nih.gov/pubmed/30664745	Identification of new therapeutic targets for osteoarthritis through genome-wide analyses of UK Biobank data.	Osteoarthritis (hip)	15,704 European ancestry cases, 378,169 European ancestry controls	#N/A	15q22.33	15	67078168	NR	SMAD3			ENSG00000166949	#N/A	#N/A	rs12901372-C	rs12901372	0	12901372	intron_variant	0	0.53	3e-11	10.5229		1.08	[1.06-1.11]	Affymetrix, Illumina [up to 17000000] (imputed)	N	osteoarthritis, hip	http://www.ebi.ac.uk/efo/EFO_1000786	GCST007091	Genome-wide genotyping array	SMAD3
2019-02-08	30664745	Tachmazidou I	2019-01-21	Nat Genet	www.ncbi.nlm.nih.gov/pubmed/30664745	Identification of new therapeutic targets for osteoarthritis through genome-wide analyses of UK Biobank data.	Osteoarthritis (hip)	15,704 European ancestry cases, 378,169 European ancestry controls	#N/A	17q21.31	17	45961419	NR	MAPT, MAPT, MAPT			ENSG00000277956, ENSG00000276155, ENSG00000186868	#N/A	#N/A	rs62063281-G	rs62063281	0	62063281	intron_variant	0	0.22	5e-12	11.301		1.1	[1.07-1.13]	Affymetrix, Illumina [up to 17000000] (imputed)	N	osteoarthritis, hip	http://www.ebi.ac.uk/efo/EFO_1000786	GCST007091	Genome-wide genotyping array	MAPT, MAPT, MAPT
2019-02-08	30664745	Tachmazidou I	2019-01-21	Nat Genet	www.ncbi.nlm.nih.gov/pubmed/30664745	Identification of new therapeutic targets for osteoarthritis through genome-wide analyses of UK Biobank data.	Osteoarthritis (hip)	15,704 European ancestry cases, 378,169 European ancestry controls	#N/A	17q23.2	17	61574921	NR	TBX4 - NACA2	ENSG00000121075	ENSG00000253506		89811	15500	rs7222178-A	rs7222178	0	7222178	TF_binding_site_variant	1	0.2	4e-11	10.3979		1.1	[1.07-1.13]	Affymetrix, Illumina [up to 17000000] (imputed)	N	osteoarthritis, hip	http://www.ebi.ac.uk/efo/EFO_1000786	GCST007091	Genome-wide genotyping array	TBX4 - NACA2
2019-02-08	30664745	Tachmazidou I	2019-01-21	Nat Genet	www.ncbi.nlm.nih.gov/pubmed/30664745	Identification of new therapeutic targets for osteoarthritis through genome-wide analyses of UK Biobank data.	Osteoarthritis (hip)	15,704 European ancestry cases, 378,169 European ancestry controls	#N/A	19q13.42	19	55368304	NR	IL11			ENSG00000095752	#N/A	#N/A	rs4252548-T	rs4252548	0	4252548	missense_variant	0	0.02	2e-12	11.699		1.32	[1.22-1.43]	Affymetrix, Illumina [up to 17000000] (imputed)	N	osteoarthritis, hip	http://www.ebi.ac.uk/efo/EFO_1000786	GCST007091	Genome-wide genotyping array	IL11
2019-02-08	30664745	Tachmazidou I	2019-01-21	Nat Genet	www.ncbi.nlm.nih.gov/pubmed/30664745	Identification of new therapeutic targets for osteoarthritis through genome-wide analyses of UK Biobank data.	Osteoarthritis (hip)	15,704 European ancestry cases, 378,169 European ancestry controls	#N/A	2p13.3	2	70487661	NR	TGFA			ENSG00000163235	#N/A	#N/A	rs7571789-T	rs7571789	0	7571789	intron_variant	0	0.48	3e-14	13.5229		1.09	[1.07-1.12]	Affymetrix, Illumina [up to 17000000] (imputed)	N	osteoarthritis, hip	http://www.ebi.ac.uk/efo/EFO_1000786	GCST007091	Genome-wide genotyping array	TGFA
2019-02-08	30664745	Tachmazidou I	2019-01-21	Nat Genet	www.ncbi.nlm.nih.gov/pubmed/30664745	Identification of new therapeutic targets for osteoarthritis through genome-wide analyses of UK Biobank data.	Osteoarthritis (hip)	15,704 European ancestry cases, 378,169 European ancestry controls	#N/A	21q22.2	21	38676371	NR	ERG - LINC00114	ENSG00000157554	ENSG00000223806		14591	57519	rs2836618-A	rs2836618	0	2836618	intergenic_variant	1	0.26	3e-11	10.5229		1.09	[1.06-1.12]	Affymetrix, Illumina [up to 17000000] (imputed)	N	osteoarthritis, hip	http://www.ebi.ac.uk/efo/EFO_1000786	GCST007091	Genome-wide genotyping array	ERG - LINC00114
2019-02-08	30664745	Tachmazidou I	2019-01-21	Nat Genet	www.ncbi.nlm.nih.gov/pubmed/30664745	Identification of new therapeutic targets for osteoarthritis through genome-wide analyses of UK Biobank data.	Osteoarthritis (hip)	15,704 European ancestry cases, 378,169 European ancestry controls	#N/A	3p21.1	3	52783762	NR	ITIH1			ENSG00000055957	#N/A	#N/A	rs3774355-A	rs3774355	0	3774355	intron_variant	0	0.36	8e-14	13.0969		1.09	[1.07-1.12]	Affymetrix, Illumina [up to 17000000] (imputed)	N	osteoarthritis, hip	http://www.ebi.ac.uk/efo/EFO_1000786	GCST007091	Genome-wide genotyping array	ITIH1
2019-02-08	30664745	Tachmazidou I	2019-01-21	Nat Genet	www.ncbi.nlm.nih.gov/pubmed/30664745	Identification of new therapeutic targets for osteoarthritis through genome-wide analyses of UK Biobank data.	Osteoarthritis (hip)	15,704 European ancestry cases, 378,169 European ancestry controls	#N/A	4p15.33	4	13037816	NR	ECM1P2 - U6	ENSG00000249995	ENSG00000265048		396807	13526	rs1913707-A	rs1913707	0	1913707	intergenic_variant	1	0.61	3e-11	10.5229		1.08	[1.06-1.11]	Affymetrix, Illumina [up to 17000000] (imputed)	N	osteoarthritis, hip	http://www.ebi.ac.uk/efo/EFO_1000786	GCST007091	Genome-wide genotyping array	ECM1P2 - U6
2019-02-08	30664745	Tachmazidou I	2019-01-21	Nat Genet	www.ncbi.nlm.nih.gov/pubmed/30664745	Identification of new therapeutic targets for osteoarthritis through genome-wide analyses of UK Biobank data.	Osteoarthritis (hip)	15,704 European ancestry cases, 378,169 European ancestry controls	#N/A	4p16.3	4	1715043	NR	TACC3			ENSG00000013810	#N/A	#N/A	rs798748-C	rs798748	0	798748	intron_variant	0	0.62	3e-09	8.52288		1.07	[1.05-1.1]	Affymetrix, Illumina [up to 17000000] (imputed)	N	osteoarthritis, hip	http://www.ebi.ac.uk/efo/EFO_1000786	GCST007091	Genome-wide genotyping array	TACC3
2019-02-08	30664745	Tachmazidou I	2019-01-21	Nat Genet	www.ncbi.nlm.nih.gov/pubmed/30664745	Identification of new therapeutic targets for osteoarthritis through genome-wide analyses of UK Biobank data.	Osteoarthritis (hip)	15,704 European ancestry cases, 378,169 European ancestry controls	#N/A	6p22.2	6	26123274	NR	H2BC4			ENSG00000180596	#N/A	#N/A	rs115740542-C	rs115740542	0	115740542	intron_variant	0	0.07	2e-08	7.69897		1.13	[1.09-1.19]	Affymetrix, Illumina [up to 17000000] (imputed)	N	osteoarthritis, hip	http://www.ebi.ac.uk/efo/EFO_1000786	GCST007091	Genome-wide genotyping array	H2BC4
2019-02-08	30664745	Tachmazidou I	2019-01-21	Nat Genet	www.ncbi.nlm.nih.gov/pubmed/30664745	Identification of new therapeutic targets for osteoarthritis through genome-wide analyses of UK Biobank data.	Osteoarthritis (hip)	15,704 European ancestry cases, 378,169 European ancestry controls	#N/A	6p21.1	6	45389962	NR	RUNX2			ENSG00000124813	#N/A	#N/A	rs2396502-C	rs2396502	0	2396502	intron_variant	0	0.6	2e-12	11.699		1.09	[1.06-1.11]	Affymetrix, Illumina [up to 17000000] (imputed)	N	osteoarthritis, hip	http://www.ebi.ac.uk/efo/EFO_1000786	GCST007091	Genome-wide genotyping array	RUNX2
2019-02-08	30664745	Tachmazidou I	2019-01-21	Nat Genet	www.ncbi.nlm.nih.gov/pubmed/30664745	Identification of new therapeutic targets for osteoarthritis through genome-wide analyses of UK Biobank data.	Osteoarthritis (hip)	15,704 European ancestry cases, 378,169 European ancestry controls	#N/A	6p12.1	6	55772142	NR	BMP5			ENSG00000112175	#N/A	#N/A	rs80287694-G	rs80287694	0	80287694	intron_variant	0	0.11	3e-09	8.52288		1.12	[1.08-1.16]	Affymetrix, Illumina [up to 17000000] (imputed)	N	osteoarthritis, hip	http://www.ebi.ac.uk/efo/EFO_1000786	GCST007091	Genome-wide genotyping array	BMP5
2019-02-08	30664745	Tachmazidou I	2019-01-21	Nat Genet	www.ncbi.nlm.nih.gov/pubmed/30664745	Identification of new therapeutic targets for osteoarthritis through genome-wide analyses of UK Biobank data.	Osteoarthritis (hip)	15,704 European ancestry cases, 378,169 European ancestry controls	#N/A	6q14.1	6	75454873	NR	FILIP1			ENSG00000118407	#N/A	#N/A	rs12209223-A	rs12209223	0	12209223	intron_variant	0	0.1	4e-16	15.3979		1.17	[1.13-1.21]	Affymetrix, Illumina [up to 17000000] (imputed)	N	osteoarthritis, hip	http://www.ebi.ac.uk/efo/EFO_1000786	GCST007091	Genome-wide genotyping array	FILIP1
2019-02-08	30664745	Tachmazidou I	2019-01-21	Nat Genet	www.ncbi.nlm.nih.gov/pubmed/30664745	Identification of new therapeutic targets for osteoarthritis through genome-wide analyses of UK Biobank data.	Osteoarthritis (hip)	15,704 European ancestry cases, 378,169 European ancestry controls	#N/A	8q24.21	8	129756258	NR	GSDMC			ENSG00000147697	#N/A	#N/A	rs60890741-C	rs60890741	0	60890741	intron_variant	0	0.86	5e-09	8.30103		1.11	[1.08-1.16]	Affymetrix, Illumina [up to 17000000] (imputed)	N	osteoarthritis, hip	http://www.ebi.ac.uk/efo/EFO_1000786	GCST007091	Genome-wide genotyping array	GSDMC
2019-02-08	30664745	Tachmazidou I	2019-01-21	Nat Genet	www.ncbi.nlm.nih.gov/pubmed/30664745	Identification of new therapeutic targets for osteoarthritis through genome-wide analyses of UK Biobank data.	Osteoarthritis (hip)	15,704 European ancestry cases, 378,169 European ancestry controls	#N/A	8p23.1	8	9227785	NR	PPP1R3B - RNU6-1151P	ENSG00000173281	ENSG00000284864		76211	59687	rs2929451-A	rs2929451	0	2929451	intron_variant	1	0.49	3e-09	8.52288		1.07	[1.05-1.1]	Affymetrix, Illumina [up to 17000000] (imputed)	N	osteoarthritis, hip	http://www.ebi.ac.uk/efo/EFO_1000786	GCST007091	Genome-wide genotyping array	PPP1R3B - RNU6-1151P
2019-02-08	30664745	Tachmazidou I	2019-01-21	Nat Genet	www.ncbi.nlm.nih.gov/pubmed/30664745	Identification of new therapeutic targets for osteoarthritis through genome-wide analyses of UK Biobank data.	Osteoarthritis (hip)	15,704 European ancestry cases, 378,169 European ancestry controls	#N/A	9q33.1	9	115078463	NR	DELEC1, TNC			ENSG00000173077, ENSG00000041982	#N/A	#N/A	rs1330349-C	rs1330349	0	1330349	intron_variant	0	0.58	4e-11	10.3979		1.08	[1.06-1.11]	Affymetrix, Illumina [up to 17000000] (imputed)	N	osteoarthritis, hip	http://www.ebi.ac.uk/efo/EFO_1000786	GCST007091	Genome-wide genotyping array	DELEC1, TNC
2019-02-08	30664745	Tachmazidou I	2019-01-21	Nat Genet	www.ncbi.nlm.nih.gov/pubmed/30664745	Identification of new therapeutic targets for osteoarthritis through genome-wide analyses of UK Biobank data.	Osteoarthritis (hip)	15,704 European ancestry cases, 378,169 European ancestry controls	#N/A	9q33.1	9	116721853	NR	ASTN2			ENSG00000148219	#N/A	#N/A	rs34687269-A	rs34687269	0	34687269	intron_variant	0	0.53	2e-12	11.699		1.09	[1.06-1.11]	Affymetrix, Illumina [up to 17000000] (imputed)	N	osteoarthritis, hip	http://www.ebi.ac.uk/efo/EFO_1000786	GCST007091	Genome-wide genotyping array	ASTN2
2019-02-08	30664745	Tachmazidou I	2019-01-21	Nat Genet	www.ncbi.nlm.nih.gov/pubmed/30664745	Identification of new therapeutic targets for osteoarthritis through genome-wide analyses of UK Biobank data.	Osteoarthritis (hip)	15,704 European ancestry cases, 378,169 European ancestry controls	#N/A	9q33.3	9	126624581	NR	LMX1B			ENSG00000136944	#N/A	#N/A	rs62578127-C	rs62578127	0	62578127	intron_variant	0	0.63	3e-12	11.5229		1.09	[1.06-1.11]	Affymetrix, Illumina [up to 17000000] (imputed)	N	osteoarthritis, hip	http://www.ebi.ac.uk/efo/EFO_1000786	GCST007091	Genome-wide genotyping array	LMX1B
2019-02-08	30664745	Tachmazidou I	2019-01-21	Nat Genet	www.ncbi.nlm.nih.gov/pubmed/30664745	Identification of new therapeutic targets for osteoarthritis through genome-wide analyses of UK Biobank data.	Osteoarthritis (hip)	15,704 European ancestry cases, 378,169 European ancestry controls	#N/A	6q14.1	6	75531811	FILIP1, SENP6	RPL26P20 - H3P27	ENSG00000219722	ENSG00000220730		31675	54311	rs9350591-T	rs9350591	0	9350591	intergenic_variant	1	0.11	2e-13	12.699		1.14316	[1.103320203-1.184447001]	Affymetrix, Illumina [up to 17000000] (imputed)	N	osteoarthritis, hip	http://www.ebi.ac.uk/efo/EFO_1000786	GCST007091	Genome-wide genotyping array	FILIP1, SENP6
2019-02-08	30664745	Tachmazidou I	2019-01-21	Nat Genet	www.ncbi.nlm.nih.gov/pubmed/30664745	Identification of new therapeutic targets for osteoarthritis through genome-wide analyses of UK Biobank data.	Osteoarthritis (hip)	15,704 European ancestry cases, 378,169 European ancestry controls	#N/A	9q33.1	9	116504416	ASTN2	ASTN2, ASTN2-AS1			ENSG00000148219, ENSG00000229105	#N/A	#N/A	rs4836732-C	rs4836732	0	4836732	intron_variant	0	0.47	4e-11	10.3979		1.08047	[1.055978685-1.105537896]	Affymetrix, Illumina [up to 17000000] (imputed)	N	osteoarthritis, hip	http://www.ebi.ac.uk/efo/EFO_1000786	GCST007091	Genome-wide genotyping array	ASTN2
2019-02-08	30664745	Tachmazidou I	2019-01-21	Nat Genet	www.ncbi.nlm.nih.gov/pubmed/30664745	Identification of new therapeutic targets for osteoarthritis through genome-wide analyses of UK Biobank data.	Osteoarthritis (hip)	15,704 European ancestry cases, 378,169 European ancestry controls	#N/A	12p11.22	12	27862037	KLHL42, PTHLH	RN7SKP15 - PTHLH	ENSG00000201612	ENSG00000087494		55647	96047	rs10492367-T	rs10492367	0	10492367	regulatory_region_variant	1	0.19	1e-24	24		1.16393	[1.130649221-1.198185106]	Affymetrix, Illumina [up to 17000000] (imputed)	N	osteoarthritis, hip	http://www.ebi.ac.uk/efo/EFO_1000786	GCST007091	Genome-wide genotyping array	KLHL42, PTHLH
2018-07-06	29559693	Zengini E	2018-03-20	Nat Genet	www.ncbi.nlm.nih.gov/pubmed/29559693	Genome-wide analyses using UK Biobank data provide insights into the genetic architecture of osteoarthritis.	Osteoarthritis of the hip (hospital diagnosed)	2,396 European ancestry cases, 9,593 European ancestry controls	5,714 Icelandic ancestry cases, 199,421 Icelandic ancestry controls	17q24.3	17	69507360	NR	MAP2K6			ENSG00000108984	#N/A	#N/A	rs2521349-A	rs2521349	0	2521349	intron_variant	0	0.383745	1e-09	9		1.1301	[1.0867-1.1753]	Affymetrix [16122076] (imputed)	N	osteoarthritis, hip	http://www.ebi.ac.uk/efo/EFO_1000786	GCST005810	Genome-wide genotyping array	MAP2K6
2018-07-06	29559693	Zengini E	2018-03-20	Nat Genet	www.ncbi.nlm.nih.gov/pubmed/29559693	Genome-wide analyses using UK Biobank data provide insights into the genetic architecture of osteoarthritis.	Osteoarthritis of the hip (hospital diagnosed)	2,396 European ancestry cases, 9,593 European ancestry controls	5,714 Icelandic ancestry cases, 199,421 Icelandic ancestry controls	8q24.3	8	143960684	NR	PLEC			ENSG00000178209	#N/A	#N/A	rs11780978-A	rs11780978	0	11780978	intron_variant	0	0.40168	2e-09	8.69897		1.1263	[1.0834-1.1708]	Affymetrix [16122076] (imputed)	N	osteoarthritis, hip	http://www.ebi.ac.uk/efo/EFO_1000786	GCST005810	Genome-wide genotyping array	PLEC
2018-07-06	29559693	Zengini E	2018-03-20	Nat Genet	www.ncbi.nlm.nih.gov/pubmed/29559693	Genome-wide analyses using UK Biobank data provide insights into the genetic architecture of osteoarthritis.	Osteoarthritis of the hip (hospital diagnosed)	2,396 European ancestry cases, 9,593 European ancestry controls	5,714 Icelandic ancestry cases, 199,421 Icelandic ancestry controls	7p21.1	7	18224045	NR	HDAC9			ENSG00000048052	#N/A	#N/A	rs302152-T	rs302152	0	302152	intron_variant	0	0.520286	5e-07	6.30103		1.1051	[1.0628-1.149]	Affymetrix [16122076] (imputed)	N	osteoarthritis, hip	http://www.ebi.ac.uk/efo/EFO_1000786	GCST005810	Genome-wide genotyping array	HDAC9
2018-07-06	29559693	Zengini E	2018-03-20	Nat Genet	www.ncbi.nlm.nih.gov/pubmed/29559693	Genome-wide analyses using UK Biobank data provide insights into the genetic architecture of osteoarthritis.	Osteoarthritis of the hip (hospital diagnosed)	2,396 European ancestry cases, 9,593 European ancestry controls	5,714 Icelandic ancestry cases, 199,421 Icelandic ancestry controls	9q32	9	114167047	NR	COL27A1			ENSG00000196739	#N/A	#N/A	rs737142-C	rs737142	0	737142	intron_variant	0	0.328914	3e-06	5.52288		1.1001	[1.0567-1.1452]	Affymetrix [16122076] (imputed)	N	osteoarthritis, hip	http://www.ebi.ac.uk/efo/EFO_1000786	GCST005810	Genome-wide genotyping array	COL27A1
2018-07-06	29559693	Zengini E	2018-03-20	Nat Genet	www.ncbi.nlm.nih.gov/pubmed/29559693	Genome-wide analyses using UK Biobank data provide insights into the genetic architecture of osteoarthritis.	Osteoarthritis of the hip (hospital diagnosed)	2,396 European ancestry cases, 9,593 European ancestry controls	5,714 Icelandic ancestry cases, 199,421 Icelandic ancestry controls	1q41	1	219467338	NR	LYPLAL1-AS1 - NA	ENSG00000228536			7969	#N/A	rs2820436-A	rs2820436	0	2820436	intergenic_variant	1	0.342814	6e-06	5.22185		1.09517	[1.05-1.14]	Affymetrix [16122076] (imputed)	N	osteoarthritis, hip	http://www.ebi.ac.uk/efo/EFO_1000786	GCST005810	Genome-wide genotyping array	LYPLAL1-AS1 - NA
2021-11-01	34450027	Boer CG	2021-08-24	Cell	www.ncbi.nlm.nih.gov/pubmed/34450027	Deciphering osteoarthritis genetics across 826,690 individuals from 9 populations.	Osteoarthritis of the hand	20,901 European ancestry cases, 282,881 European ancestry controls	#N/A	11p15.3	11	12772983		TEAD1			ENSG00000187079	#N/A	#N/A	rs3993110-A	rs3993110	0	3993110	intron_variant	0	0.6075	4e-11	10.3979		1.08578	[1.05971123-1.112493123]	Affymetrix, Illumina [NR] (imputed)	N	osteoarthritis, hand	http://www.ebi.ac.uk/efo/EFO_1000789	GCST90034527	Genome-wide genotyping array
2021-11-01	34450027	Boer CG	2021-08-24	Cell	www.ncbi.nlm.nih.gov/pubmed/34450027	Deciphering osteoarthritis genetics across 826,690 individuals from 9 populations.	Osteoarthritis of the hand	20,901 European ancestry cases, 282,881 European ancestry controls	#N/A	15q21.3	15	58042046		ALDH1A2			ENSG00000128918	#N/A	#N/A	rs11071366-A	rs11071366	0	11071366	intron_variant	0	0.6135	5e-17	16.301		0.900955	[0.879322501-0.923119627]	Affymetrix, Illumina [NR] (imputed)	N	osteoarthritis, hand	http://www.ebi.ac.uk/efo/EFO_1000789	GCST90034527	Genome-wide genotyping array
2021-11-01	34450027	Boer CG	2021-08-24	Cell	www.ncbi.nlm.nih.gov/pubmed/34450027	Deciphering osteoarthritis genetics across 826,690 individuals from 9 populations.	Osteoarthritis of the hand	20,901 European ancestry cases, 282,881 European ancestry controls	#N/A	19q13.32	19	45887197		IRF2BP1 - MYPOP	ENSG00000170604	ENSG00000176182		1056	2826	rs8112559-C	rs8112559	0	8112559	regulatory_region_variant	1	0.8859	7e-11	10.1549		1.13451	[1.092181092-1.178477442]	Affymetrix, Illumina [NR] (imputed)	N	osteoarthritis, hand	http://www.ebi.ac.uk/efo/EFO_1000789	GCST90034527	Genome-wide genotyping array
2021-11-01	34450027	Boer CG	2021-08-24	Cell	www.ncbi.nlm.nih.gov/pubmed/34450027	Deciphering osteoarthritis genetics across 826,690 individuals from 9 populations.	Osteoarthritis of the hand	20,901 European ancestry cases, 282,881 European ancestry controls	#N/A	5q23.1	5	116003035		LVRN			ENSG00000172901	#N/A	#N/A	rs1560080-A	rs1560080	0	1560080	intron_variant	0	0.8252	1e-08	8		0.91247	[0.884299543-0.941537995]	Affymetrix, Illumina [NR] (imputed)	N	osteoarthritis, hand	http://www.ebi.ac.uk/efo/EFO_1000789	GCST90034527	Genome-wide genotyping array
2021-11-01	34450027	Boer CG	2021-08-24	Cell	www.ncbi.nlm.nih.gov/pubmed/34450027	Deciphering osteoarthritis genetics across 826,690 individuals from 9 populations.	Osteoarthritis of the hand	20,901 European ancestry cases, 282,881 European ancestry controls	#N/A	5q31.3	5	142425523		SPRY4-AS1			ENSG00000231185	#N/A	#N/A	rs10062749-T	rs10062749	0	10062749	intron_variant	0	0.2691	2e-09	8.69897		1.0848	[1.056270692-1.114109588]	Affymetrix, Illumina [NR] (imputed)	N	osteoarthritis, hand	http://www.ebi.ac.uk/efo/EFO_1000789	GCST90034527	Genome-wide genotyping array
2021-11-01	34450027	Boer CG	2021-08-24	Cell	www.ncbi.nlm.nih.gov/pubmed/34450027	Deciphering osteoarthritis genetics across 826,690 individuals from 9 populations.	Finger osteoarthritis	10,804 European ancestry cases, 255,814 European ancestry controls	#N/A	1p32.3	1	54836263		LEXM			ENSG00000162398	#N/A	#N/A	rs11588154-T	rs11588154	0	11588154	intron_variant	0	0.1656	6e-10	9.22185		0.832352	[0.785283146-0.882241837]	Affymetrix, Illumina [NR] (imputed)	N	osteoarthritis, hand	http://www.ebi.ac.uk/efo/EFO_1000789	GCST90034528	Genome-wide genotyping array
2021-11-01	34450027	Boer CG	2021-08-24	Cell	www.ncbi.nlm.nih.gov/pubmed/34450027	Deciphering osteoarthritis genetics across 826,690 individuals from 9 populations.	Finger osteoarthritis	10,804 European ancestry cases, 255,814 European ancestry controls	#N/A	12p12.3	12	14901082		C12orf60			ENSG00000182993	#N/A	#N/A	rs7294636-A	rs7294636	0	7294636	intron_variant	0	0.3726	3e-16	15.5229		1.15835	[1.118200445-1.199949355]	Affymetrix, Illumina [NR] (imputed)	N	osteoarthritis, hand	http://www.ebi.ac.uk/efo/EFO_1000789	GCST90034528	Genome-wide genotyping array
2021-11-01	34450027	Boer CG	2021-08-24	Cell	www.ncbi.nlm.nih.gov/pubmed/34450027	Deciphering osteoarthritis genetics across 826,690 individuals from 9 populations.	Finger osteoarthritis	10,804 European ancestry cases, 255,814 European ancestry controls	#N/A	6p22.3	6	18403902		RNF144B			ENSG00000137393	#N/A	#N/A	rs9396861-A	rs9396861	0	9396861	intron_variant	0	0.6097	9e-11	10.0458		1.12536	[1.085921196-1.166224193]	Affymetrix, Illumina [NR] (imputed)	N	osteoarthritis, hand	http://www.ebi.ac.uk/efo/EFO_1000789	GCST90034528	Genome-wide genotyping array
2021-11-01	34450027	Boer CG	2021-08-24	Cell	www.ncbi.nlm.nih.gov/pubmed/34450027	Deciphering osteoarthritis genetics across 826,690 individuals from 9 populations.	Thumb osteoarthritis	10,536 European ancestry cases, 236,919 European ancestry controls	#N/A	1q42.13	1	227739541		SNAP47			ENSG00000143740	#N/A	#N/A	rs11588850-A	rs11588850	0	11588850	intron_variant	0	0.8199	4e-10	9.39794		0.874503	[0.838581731-0.91196217]	Affymetrix, Illumina [NR] (imputed)	N	osteoarthritis, hand	http://www.ebi.ac.uk/efo/EFO_1000789	GCST90034529	Genome-wide genotyping array
2012-07-27	22566624	Castano Betancourt MC	2012-05-07	Proc Natl Acad Sci U S A	www.ncbi.nlm.nih.gov/pubmed/22566624	Genome-wide association and functional studies identify the DOT1L gene to be involved in cartilage thickness and hip osteoarthritis.	Osteoarthritis	6,523 European ancestry individuals	4,442 European ancestry individuals	19p13.3	19	2177194	DOT1L	DOT1L			ENSG00000104885	#N/A	#N/A	rs12982744-G	rs12982744	0	12982744	intron_variant	0	0.39	1e-11	11		0.09	[NR] mm increase	Illumina [2455290] (imputed)	N	osteoarthritis	http://purl.obolibrary.org/obo/MONDO_0005178	GCST001516	Genome-wide genotyping array	DOT1L
2019-02-08	30664745	Tachmazidou I	2019-01-21	Nat Genet	www.ncbi.nlm.nih.gov/pubmed/30664745	Identification of new therapeutic targets for osteoarthritis through genome-wide analyses of UK Biobank data.	Osteoarthritis	77,052 European ancestry cases, 378,169 European ancestry controls	#N/A	1p21.1	1	103000497	NR	COL11A1			ENSG00000060718	#N/A	#N/A	rs2622873-T	rs2622873	0	2622873	intron_variant	0	0.87	1e-11	11		1.06	[1.04-1.07]	Affymetrix, Illumina [up to 17000000] (imputed)	N	osteoarthritis	http://purl.obolibrary.org/obo/MONDO_0005178	GCST007093	Genome-wide genotyping array	COL11A1
2019-02-08	30664745	Tachmazidou I	2019-01-21	Nat Genet	www.ncbi.nlm.nih.gov/pubmed/30664745	Identification of new therapeutic targets for osteoarthritis through genome-wide analyses of UK Biobank data.	Osteoarthritis	77,052 European ancestry cases, 378,169 European ancestry controls	#N/A		#N/A	#N/A	NR					#N/A	#N/A	Chr1:150214028-C	Chr1:150214028	0	#N/A		1	0.37	3e-08	7.52288		1.03	[1.02-1.05]	Affymetrix, Illumina [up to 17000000] (imputed)	N	osteoarthritis	http://purl.obolibrary.org/obo/MONDO_0005178	GCST007093	Genome-wide genotyping array
2019-02-08	30664745	Tachmazidou I	2019-01-21	Nat Genet	www.ncbi.nlm.nih.gov/pubmed/30664745	Identification of new therapeutic targets for osteoarthritis through genome-wide analyses of UK Biobank data.	Osteoarthritis	77,052 European ancestry cases, 378,169 European ancestry controls	#N/A		#N/A	#N/A	NR					#N/A	#N/A	Chr1:174192402-TAAAAAAAAAAAAAAAAA	chr1:174192402	0	#N/A		1	0.57	1e-08	8		1.03	[1.02-1.05]	Affymetrix, Illumina [up to 17000000] (imputed)	N	osteoarthritis	http://purl.obolibrary.org/obo/MONDO_0005178	GCST007093	Genome-wide genotyping array
2019-02-08	30664745	Tachmazidou I	2019-01-21	Nat Genet	www.ncbi.nlm.nih.gov/pubmed/30664745	Identification of new therapeutic targets for osteoarthritis through genome-wide analyses of UK Biobank data.	Osteoarthritis	77,052 European ancestry cases, 378,169 European ancestry controls	#N/A	1q41	1	219570796	NR	NA - ZC3H11B		ENSG00000215817		#N/A	37214	rs2785988-A	rs2785988	0	2785988	intergenic_variant	1	0.3	2e-09	8.69897		1.04	[1.02-1.05]	Affymetrix, Illumina [up to 17000000] (imputed)	N	osteoarthritis	http://purl.obolibrary.org/obo/MONDO_0005178	GCST007093	Genome-wide genotyping array	NA - ZC3H11B
2019-02-08	30664745	Tachmazidou I	2019-01-21	Nat Genet	www.ncbi.nlm.nih.gov/pubmed/30664745	Identification of new therapeutic targets for osteoarthritis through genome-wide analyses of UK Biobank data.	Osteoarthritis	77,052 European ancestry cases, 378,169 European ancestry controls	#N/A	1q44	1	245587630	NR	KIF26B, KIF26B			ENSG00000162849, ENSG00000281216	#N/A	#N/A	rs10218792-G	rs10218792	0	10218792	intron_variant	0	0.27	2e-08	7.69897		1.04	[1.02-1.05]	Affymetrix, Illumina [up to 17000000] (imputed)	N	osteoarthritis	http://purl.obolibrary.org/obo/MONDO_0005178	GCST007093	Genome-wide genotyping array	KIF26B, KIF26B
2019-02-08	30664745	Tachmazidou I	2019-01-21	Nat Genet	www.ncbi.nlm.nih.gov/pubmed/30664745	Identification of new therapeutic targets for osteoarthritis through genome-wide analyses of UK Biobank data.	Osteoarthritis	77,052 European ancestry cases, 378,169 European ancestry controls	#N/A	11p14.1	11	30752733	NR	NA - DCDC1		ENSG00000170959		#N/A	77636	rs11031191-T	rs11031191	0	11031191	intergenic_variant	1	0.35	1e-08	8		1.03	[1.02-1.05]	Affymetrix, Illumina [up to 17000000] (imputed)	N	osteoarthritis	http://purl.obolibrary.org/obo/MONDO_0005178	GCST007093	Genome-wide genotyping array	NA - DCDC1
2019-02-08	30664745	Tachmazidou I	2019-01-21	Nat Genet	www.ncbi.nlm.nih.gov/pubmed/30664745	Identification of new therapeutic targets for osteoarthritis through genome-wide analyses of UK Biobank data.	Osteoarthritis	77,052 European ancestry cases, 378,169 European ancestry controls	#N/A	11q13.5	11	76795528	NR	TSKU			ENSG00000182704	#N/A	#N/A	rs1149620-T	rs1149620	0	1149620	intron_variant	0	0.57	7e-10	9.1549		1.04	[1.02-1.05]	Affymetrix, Illumina [up to 17000000] (imputed)	N	osteoarthritis	http://purl.obolibrary.org/obo/MONDO_0005178	GCST007093	Genome-wide genotyping array	TSKU
2019-02-08	30664745	Tachmazidou I	2019-01-21	Nat Genet	www.ncbi.nlm.nih.gov/pubmed/30664745	Identification of new therapeutic targets for osteoarthritis through genome-wide analyses of UK Biobank data.	Osteoarthritis	77,052 European ancestry cases, 378,169 European ancestry controls	#N/A	12q24.31	12	123218876	NR	MPHOSPH9			ENSG00000051825	#N/A	#N/A	rs10654220-AGTT	rs10654220	0	10654220	intron_variant	0	0.8	7e-09	8.1549		1.04	[1.03-1.06]	Affymetrix, Illumina [up to 17000000] (imputed)	N	osteoarthritis	http://purl.obolibrary.org/obo/MONDO_0005178	GCST007093	Genome-wide genotyping array	MPHOSPH9
2019-02-08	30664745	Tachmazidou I	2019-01-21	Nat Genet	www.ncbi.nlm.nih.gov/pubmed/30664745	Identification of new therapeutic targets for osteoarthritis through genome-wide analyses of UK Biobank data.	Osteoarthritis	77,052 European ancestry cases, 378,169 European ancestry controls	#N/A	12q15	12	69244067	NR	CPSF6			ENSG00000111605	#N/A	#N/A	rs317630-T	rs317630	0	317630	intron_variant	0	0.27	2e-08	7.69897		1.04	[1.02-1.05]	Affymetrix, Illumina [up to 17000000] (imputed)	N	osteoarthritis	http://purl.obolibrary.org/obo/MONDO_0005178	GCST007093	Genome-wide genotyping array	CPSF6
2019-02-08	30664745	Tachmazidou I	2019-01-21	Nat Genet	www.ncbi.nlm.nih.gov/pubmed/30664745	Identification of new therapeutic targets for osteoarthritis through genome-wide analyses of UK Biobank data.	Osteoarthritis	77,052 European ancestry cases, 378,169 European ancestry controls	#N/A	12q22	12	93773444	NR	CRADD			ENSG00000169372	#N/A	#N/A	rs2171126-T	rs2171126	0	2171126	intron_variant	0	0.51	9e-10	9.04576		1.03	[1.02-1.05]	Affymetrix, Illumina [up to 17000000] (imputed)	N	osteoarthritis	http://purl.obolibrary.org/obo/MONDO_0005178	GCST007093	Genome-wide genotyping array	CRADD
2019-02-08	30664745	Tachmazidou I	2019-01-21	Nat Genet	www.ncbi.nlm.nih.gov/pubmed/30664745	Identification of new therapeutic targets for osteoarthritis through genome-wide analyses of UK Biobank data.	Osteoarthritis	77,052 European ancestry cases, 378,169 European ancestry controls	#N/A	15q24.1	15	74805439	NR	CSK - LMAN1L	ENSG00000103653	ENSG00000140506		2242	7277	rs35206230-T	rs35206230	0	35206230	intergenic_variant	1	0.67	1e-12	12		1.04	[1.03-1.05]	Affymetrix, Illumina [up to 17000000] (imputed)	N	osteoarthritis	http://purl.obolibrary.org/obo/MONDO_0005178	GCST007093	Genome-wide genotyping array	CSK - LMAN1L
2019-02-08	30664745	Tachmazidou I	2019-01-21	Nat Genet	www.ncbi.nlm.nih.gov/pubmed/30664745	Identification of new therapeutic targets for osteoarthritis through genome-wide analyses of UK Biobank data.	Osteoarthritis	77,052 European ancestry cases, 378,169 European ancestry controls	#N/A	16q24.3	16	89637957	NR	DPEP1			ENSG00000015413	#N/A	#N/A	rs1126464-G	rs1126464	0	1126464	missense_variant	0	0.76	2e-10	9.69897		1.04	[1.03-1.06]	Affymetrix, Illumina [up to 17000000] (imputed)	N	osteoarthritis	http://purl.obolibrary.org/obo/MONDO_0005178	GCST007093	Genome-wide genotyping array	DPEP1
2019-02-08	30664745	Tachmazidou I	2019-01-21	Nat Genet	www.ncbi.nlm.nih.gov/pubmed/30664745	Identification of new therapeutic targets for osteoarthritis through genome-wide analyses of UK Biobank data.	Osteoarthritis	77,052 European ancestry cases, 378,169 European ancestry controls	#N/A	17q21.31	17	45980521	NR	MAPT, MAPT, MAPT			ENSG00000277956, ENSG00000276155, ENSG00000186868	#N/A	#N/A	rs547116051-AC	rs547116051	0	547116051	intron_variant	0	0.0	2e-08	7.69897		1.83	[1.49-2.26]	Affymetrix, Illumina [up to 17000000] (imputed)	N	osteoarthritis	http://purl.obolibrary.org/obo/MONDO_0005178	GCST007093	Genome-wide genotyping array	MAPT, MAPT, MAPT
2019-02-08	30664745	Tachmazidou I	2019-01-21	Nat Genet	www.ncbi.nlm.nih.gov/pubmed/30664745	Identification of new therapeutic targets for osteoarthritis through genome-wide analyses of UK Biobank data.	Osteoarthritis	77,052 European ancestry cases, 378,169 European ancestry controls	#N/A	18q11.2	18	23390742	NR	TMEM241			ENSG00000134490	#N/A	#N/A	rs10502437-G	rs10502437	0	10502437	intron_variant	0	0.6	3e-08	7.52288		1.03	[1.02-1.04]	Affymetrix, Illumina [up to 17000000] (imputed)	N	osteoarthritis	http://purl.obolibrary.org/obo/MONDO_0005178	GCST007093	Genome-wide genotyping array	TMEM241
2019-02-08	30664745	Tachmazidou I	2019-01-21	Nat Genet	www.ncbi.nlm.nih.gov/pubmed/30664745	Identification of new therapeutic targets for osteoarthritis through genome-wide analyses of UK Biobank data.	Osteoarthritis	77,052 European ancestry cases, 378,169 European ancestry controls	#N/A	19p13.2	19	10640062	NR	SLC44A2			ENSG00000129353	#N/A	#N/A	rs1560707-T	rs1560707	0	1560707	intron_variant	0	0.37	1e-13	13		1.04	[1.03-1.05]	Affymetrix, Illumina [up to 17000000] (imputed)	N	osteoarthritis	http://purl.obolibrary.org/obo/MONDO_0005178	GCST007093	Genome-wide genotyping array	SLC44A2
2019-02-08	30664745	Tachmazidou I	2019-01-21	Nat Genet	www.ncbi.nlm.nih.gov/pubmed/30664745	Identification of new therapeutic targets for osteoarthritis through genome-wide analyses of UK Biobank data.	Osteoarthritis	77,052 European ancestry cases, 378,169 European ancestry controls	#N/A	19q13.2	19	41327879	NR	TGFB1			ENSG00000105329	#N/A	#N/A	rs75621460-A	rs75621460	0	75621460	intron_variant	0	0.03	2e-15	14.699		1.16	[1.12-1.2]	Affymetrix, Illumina [up to 17000000] (imputed)	N	osteoarthritis	http://purl.obolibrary.org/obo/MONDO_0005178	GCST007093	Genome-wide genotyping array	TGFB1
2019-02-08	30664745	Tachmazidou I	2019-01-21	Nat Genet	www.ncbi.nlm.nih.gov/pubmed/30664745	Identification of new therapeutic targets for osteoarthritis through genome-wide analyses of UK Biobank data.	Osteoarthritis	77,052 European ancestry cases, 378,169 European ancestry controls	#N/A	2q33.2	2	203522759	NR	RAPH1			ENSG00000173166	#N/A	#N/A	rs62182810-A	rs62182810	0	62182810	intron_variant	0	0.55	2e-09	8.69897		1.03	[1.02-1.05]	Affymetrix, Illumina [up to 17000000] (imputed)	N	osteoarthritis	http://purl.obolibrary.org/obo/MONDO_0005178	GCST007093	Genome-wide genotyping array	RAPH1
2019-02-08	30664745	Tachmazidou I	2019-01-21	Nat Genet	www.ncbi.nlm.nih.gov/pubmed/30664745	Identification of new therapeutic targets for osteoarthritis through genome-wide analyses of UK Biobank data.	Osteoarthritis	77,052 European ancestry cases, 378,169 European ancestry controls	#N/A	2p22.3	2	33209269	NR	LTBP1			ENSG00000049323	#N/A	#N/A	rs2061027-A	rs2061027	0	2061027	intron_variant	0	0.51	3e-13	12.5229		1.04	[1.03-1.05]	Affymetrix, Illumina [up to 17000000] (imputed)	N	osteoarthritis	http://purl.obolibrary.org/obo/MONDO_0005178	GCST007093	Genome-wide genotyping array	LTBP1
2019-02-08	30664745	Tachmazidou I	2019-01-21	Nat Genet	www.ncbi.nlm.nih.gov/pubmed/30664745	Identification of new therapeutic targets for osteoarthritis through genome-wide analyses of UK Biobank data.	Osteoarthritis	77,052 European ancestry cases, 378,169 European ancestry controls	#N/A	2p13.3	2	70490521	TGFA	TGFA			ENSG00000163235	#N/A	#N/A	rs3771501-A	rs3771501	0	3771501	intron_variant	0	0.47	4e-16	15.3979		1.05	[1.03-1.06]	Affymetrix, Illumina [up to 17000000] (imputed)	N	osteoarthritis	http://purl.obolibrary.org/obo/MONDO_0005178	GCST007093	Genome-wide genotyping array	TGFA
2019-02-08	30664745	Tachmazidou I	2019-01-21	Nat Genet	www.ncbi.nlm.nih.gov/pubmed/30664745	Identification of new therapeutic targets for osteoarthritis through genome-wide analyses of UK Biobank data.	Osteoarthritis	77,052 European ancestry cases, 378,169 European ancestry controls	#N/A	20q11.22	20	35338300	NR	UQCC1			ENSG00000101019	#N/A	#N/A	rs2248393-C	rs2248393	0	2248393	intron_variant	0	0.63	4e-14	13.3979		1.04	[1.03-1.06]	Affymetrix, Illumina [up to 17000000] (imputed)	N	osteoarthritis	http://purl.obolibrary.org/obo/MONDO_0005178	GCST007093	Genome-wide genotyping array	UQCC1
2019-02-08	30664745	Tachmazidou I	2019-01-21	Nat Genet	www.ncbi.nlm.nih.gov/pubmed/30664745	Identification of new therapeutic targets for osteoarthritis through genome-wide analyses of UK Biobank data.	Osteoarthritis	77,052 European ancestry cases, 378,169 European ancestry controls	#N/A	22q13.2	22	43266235	NR	SCUBE1			ENSG00000159307	#N/A	#N/A	rs528981060-A	rs528981060	0	528981060	intron_variant	0	0.0	2e-08	7.69897		1.68	[1.4-2.02]	Affymetrix, Illumina [up to 17000000] (imputed)	N	osteoarthritis	http://purl.obolibrary.org/obo/MONDO_0005178	GCST007093	Genome-wide genotyping array	SCUBE1
2019-02-08	30664745	Tachmazidou I	2019-01-21	Nat Genet	www.ncbi.nlm.nih.gov/pubmed/30664745	Identification of new therapeutic targets for osteoarthritis through genome-wide analyses of UK Biobank data.	Osteoarthritis	77,052 European ancestry cases, 378,169 European ancestry controls	#N/A	3p21.31	3	49984616	NR	RBM6			ENSG00000004534	#N/A	#N/A	rs62262139-A	rs62262139	0	62262139	intron_variant	0	0.54	9e-11	10.0458		1.04	[1.03-1.05]	Affymetrix, Illumina [up to 17000000] (imputed)	N	osteoarthritis	http://purl.obolibrary.org/obo/MONDO_0005178	GCST007093	Genome-wide genotyping array	RBM6
2019-02-08	30664745	Tachmazidou I	2019-01-21	Nat Genet	www.ncbi.nlm.nih.gov/pubmed/30664745	Identification of new therapeutic targets for osteoarthritis through genome-wide analyses of UK Biobank data.	Osteoarthritis	77,052 European ancestry cases, 378,169 European ancestry controls	#N/A	4q24	4	102267552	NR	SLC39A8			ENSG00000138821	#N/A	#N/A	rs13107325-T	rs13107325	0	13107325	missense_variant	0	0.08	8e-19	18.0969		1.1	[1.07-1.12]	Affymetrix, Illumina [up to 17000000] (imputed)	N	osteoarthritis	http://purl.obolibrary.org/obo/MONDO_0005178	GCST007093	Genome-wide genotyping array	SLC39A8
2019-02-08	30664745	Tachmazidou I	2019-01-21	Nat Genet	www.ncbi.nlm.nih.gov/pubmed/30664745	Identification of new therapeutic targets for osteoarthritis through genome-wide analyses of UK Biobank data.	Osteoarthritis	77,052 European ancestry cases, 378,169 European ancestry controls	#N/A	4p15.33	4	13037816	NR	ECM1P2 - U6	ENSG00000249995	ENSG00000265048		396807	13526	rs1913707-A	rs1913707	0	1913707	intergenic_variant	1	0.61	3e-10	9.52288		1.04	[1.02-1.05]	Affymetrix, Illumina [up to 17000000] (imputed)	N	osteoarthritis	http://purl.obolibrary.org/obo/MONDO_0005178	GCST007093	Genome-wide genotyping array	ECM1P2 - U6
2019-02-08	30664745	Tachmazidou I	2019-01-21	Nat Genet	www.ncbi.nlm.nih.gov/pubmed/30664745	Identification of new therapeutic targets for osteoarthritis through genome-wide analyses of UK Biobank data.	Osteoarthritis	77,052 European ancestry cases, 378,169 European ancestry controls	#N/A	4p16.3	4	1683484	NR	FAM53A, Y_RNA			ENSG00000174137, ENSG00000252534	#N/A	#N/A	rs798726-C	rs798726	0	798726	non_coding_transcript_exon_variant	0	0.81	2e-09	8.69897		1.04	[1.03-1.06]	Affymetrix, Illumina [up to 17000000] (imputed)	N	osteoarthritis	http://purl.obolibrary.org/obo/MONDO_0005178	GCST007093	Genome-wide genotyping array	FAM53A, Y_RNA
2019-02-08	30664745	Tachmazidou I	2019-01-21	Nat Genet	www.ncbi.nlm.nih.gov/pubmed/30664745	Identification of new therapeutic targets for osteoarthritis through genome-wide analyses of UK Biobank data.	Osteoarthritis	77,052 European ancestry cases, 378,169 European ancestry controls	#N/A	4p15.2	4	25407216	NR	ANAPC4			ENSG00000053900	#N/A	#N/A	rs34811474-G	rs34811474	0	34811474	missense_variant	0	0.77	2e-09	8.69897		1.04	[1.03-1.05]	Affymetrix, Illumina [up to 17000000] (imputed)	N	osteoarthritis	http://purl.obolibrary.org/obo/MONDO_0005178	GCST007093	Genome-wide genotyping array	ANAPC4
2019-02-08	30664745	Tachmazidou I	2019-01-21	Nat Genet	www.ncbi.nlm.nih.gov/pubmed/30664745	Identification of new therapeutic targets for osteoarthritis through genome-wide analyses of UK Biobank data.	Osteoarthritis	77,052 European ancestry cases, 378,169 European ancestry controls	#N/A	6p22.2	6	26123274	NR	H2BC4			ENSG00000180596	#N/A	#N/A	rs115740542-C	rs115740542	0	115740542	intron_variant	0	0.07	9e-09	8.04576		1.06	[1.04-1.08]	Affymetrix, Illumina [up to 17000000] (imputed)	N	osteoarthritis	http://purl.obolibrary.org/obo/MONDO_0005178	GCST007093	Genome-wide genotyping array	H2BC4
2019-02-08	30664745	Tachmazidou I	2019-01-21	Nat Genet	www.ncbi.nlm.nih.gov/pubmed/30664745	Identification of new therapeutic targets for osteoarthritis through genome-wide analyses of UK Biobank data.	Osteoarthritis	77,052 European ancestry cases, 378,169 European ancestry controls	#N/A	6p21.32	6	33078965	NR	HLA-DPB1, HLA-DPB1, HLA-DPB1, HLA-DPB1, HLA-DPB1, HLA-DPB1, HLA-DPB1, HLA-DPA1, HLA-DPA1, HLA-DPA1, HLA-DPA1, HLA-DPA1, HLA-DPA1, HLA-DPA1			ENSG00000215048, ENSG00000237710, ENSG00000230763, ENSG00000223865, ENSG00000229295, ENSG00000226826, ENSG00000236693, ENSG00000206291, ENSG00000235844, ENSG00000231389, ENSG00000168384, ENSG00000228163, ENSG00000229685, ENSG00000236177	#N/A	#N/A	rs2856821-T	rs2856821	0	2856821	intron_variant	0	0.79	1e-09	9		1.04	[1.03-1.06]	Affymetrix, Illumina [up to 17000000] (imputed)	N	osteoarthritis	http://purl.obolibrary.org/obo/MONDO_0005178	GCST007093	Genome-wide genotyping array	HLA-DPB1, HLA-DPB1, HLA-DPB1, HLA-DPB1, HLA-DPB1, HLA-DPB1, HLA-DPB1, HLA-DPA1, HLA-DPA1, HLA-DPA1, HLA-DPA1, HLA-DPA1, HLA-DPA1, HLA-DPA1
2019-02-08	30664745	Tachmazidou I	2019-01-21	Nat Genet	www.ncbi.nlm.nih.gov/pubmed/30664745	Identification of new therapeutic targets for osteoarthritis through genome-wide analyses of UK Biobank data.	Osteoarthritis	77,052 European ancestry cases, 378,169 European ancestry controls	#N/A	6p21.1	6	44481960	NR	CDC5L - NA	ENSG00000096401			31535	#N/A	rs12154055-G	rs12154055	0	12154055	intergenic_variant	1	0.61	3e-08	7.52288		1.03	[1.02-1.04]	Affymetrix, Illumina [up to 17000000] (imputed)	N	osteoarthritis	http://purl.obolibrary.org/obo/MONDO_0005178	GCST007093	Genome-wide genotyping array	CDC5L - NA
2019-02-08	30664745	Tachmazidou I	2019-01-21	Nat Genet	www.ncbi.nlm.nih.gov/pubmed/30664745	Identification of new therapeutic targets for osteoarthritis through genome-wide analyses of UK Biobank data.	Osteoarthritis	77,052 European ancestry cases, 378,169 European ancestry controls	#N/A	7q21.3	7	96090522	NR	DYNC1I1			ENSG00000158560	#N/A	#N/A	rs11409738-TA	rs11409738	0	11409738	intron_variant	0	0.37	2e-10	9.69897		1.04	[1.03-1.05]	Affymetrix, Illumina [up to 17000000] (imputed)	N	osteoarthritis	http://purl.obolibrary.org/obo/MONDO_0005178	GCST007093	Genome-wide genotyping array	DYNC1I1
2019-02-08	30664745	Tachmazidou I	2019-01-21	Nat Genet	www.ncbi.nlm.nih.gov/pubmed/30664745	Identification of new therapeutic targets for osteoarthritis through genome-wide analyses of UK Biobank data.	Osteoarthritis	77,052 European ancestry cases, 378,169 European ancestry controls	#N/A	8p23.1	8	9230169	NR	PPP1R3B - RNU6-1151P	ENSG00000173281	ENSG00000284864		78595	57303	rs330050-G	rs330050	0	330050	intron_variant	1	0.51	2e-11	10.699		1.04	[1.03-1.05]	Affymetrix, Illumina [up to 17000000] (imputed)	N	osteoarthritis	http://purl.obolibrary.org/obo/MONDO_0005178	GCST007093	Genome-wide genotyping array	PPP1R3B - RNU6-1151P
2019-02-08	30664745	Tachmazidou I	2019-01-21	Nat Genet	www.ncbi.nlm.nih.gov/pubmed/30664745	Identification of new therapeutic targets for osteoarthritis through genome-wide analyses of UK Biobank data.	Osteoarthritis	77,052 European ancestry cases, 378,169 European ancestry controls	#N/A	9q32	9	114148867	NR	KIF12 - COL27A1	ENSG00000136883	ENSG00000196739		49575	6670	rs919642-T	rs919642	0	919642	intergenic_variant	1	0.27	9e-15	14.0458		1.05	[1.04-1.06]	Affymetrix, Illumina [up to 17000000] (imputed)	N	osteoarthritis	http://purl.obolibrary.org/obo/MONDO_0005178	GCST007093	Genome-wide genotyping array	KIF12 - COL27A1
2019-02-08	30664745	Tachmazidou I	2019-01-21	Nat Genet	www.ncbi.nlm.nih.gov/pubmed/30664745	Identification of new therapeutic targets for osteoarthritis through genome-wide analyses of UK Biobank data.	Osteoarthritis	77,052 European ancestry cases, 378,169 European ancestry controls	#N/A	9p24.2	9	4291928	NR	GLIS3			ENSG00000107249	#N/A	#N/A	rs10974438-A	rs10974438	0	10974438	intron_variant	0	0.65	1e-08	8		1.03	[1.02-1.05]	Affymetrix, Illumina [up to 17000000] (imputed)	N	osteoarthritis	http://purl.obolibrary.org/obo/MONDO_0005178	GCST007093	Genome-wide genotyping array	GLIS3
2019-02-08	30664745	Tachmazidou I	2019-01-21	Nat Genet	www.ncbi.nlm.nih.gov/pubmed/30664745	Identification of new therapeutic targets for osteoarthritis through genome-wide analyses of UK Biobank data.	Osteoarthritis	77,052 European ancestry cases, 378,169 European ancestry controls	#N/A	1q41	1	219467338	SLC30A10, LYPLAL1	LYPLAL1-AS1 - NA	ENSG00000228536			7969	#N/A	rs2820436-C	rs2820436	0	2820436	intergenic_variant	1	0.66	1e-06	6		1.03	[1.02-1.04]	Affymetrix, Illumina [up to 17000000] (imputed)	N	osteoarthritis	http://purl.obolibrary.org/obo/MONDO_0005178	GCST007093	Genome-wide genotyping array	SLC30A10, LYPLAL1
2019-02-08	30664745	Tachmazidou I	2019-01-21	Nat Genet	www.ncbi.nlm.nih.gov/pubmed/30664745	Identification of new therapeutic targets for osteoarthritis through genome-wide analyses of UK Biobank data.	Osteoarthritis	77,052 European ancestry cases, 378,169 European ancestry controls	#N/A	2p13.3	2	70490521	TGFA	TGFA			ENSG00000163235	#N/A	#N/A	rs3771501-G	rs3771501	0	3771501	intron_variant	0	0.53	2e-08	7.69897		1.05	[1.03-1.06]	Affymetrix, Illumina [up to 17000000] (imputed)	N	osteoarthritis	http://purl.obolibrary.org/obo/MONDO_0005178	GCST007093	Genome-wide genotyping array	TGFA
2018-07-06	29559693	Zengini E	2018-03-20	Nat Genet	www.ncbi.nlm.nih.gov/pubmed/29559693	Genome-wide analyses using UK Biobank data provide insights into the genetic architecture of osteoarthritis.	Osteoarthritis (self-reported)	12,658 European ancestry cases, 50,898 European ancestry controls		5q15	5	97871838	NR	LINC02234			ENSG00000248202	#N/A	#N/A	rs6557013-A	rs6557013	0	6557013	intron_variant	0	0.958029	1e-06	6		1.17485	[1.09334-1.26244]	Affymetrix [16499239] (imputed)	N	osteoarthritis	http://purl.obolibrary.org/obo/MONDO_0005178	GCST005811	Genome-wide genotyping array	LINC02234
2018-07-06	29559693	Zengini E	2018-03-20	Nat Genet	www.ncbi.nlm.nih.gov/pubmed/29559693	Genome-wide analyses using UK Biobank data provide insights into the genetic architecture of osteoarthritis.	Osteoarthritis (self-reported)	12,658 European ancestry cases, 50,898 European ancestry controls		19q13.12	19	36862445	NR	ZNF345			ENSG00000251247	#N/A	#N/A	rs375575359-C	rs375575359	0	375575359	intron_variant	0	0.0332962	7e-06	5.1549		1.20181	[1.11714-1.29291]	Affymetrix [16499239] (imputed)	N	osteoarthritis	http://purl.obolibrary.org/obo/MONDO_0005178	GCST005811	Genome-wide genotyping array	ZNF345
2018-07-06	29559693	Zengini E	2018-03-20	Nat Genet	www.ncbi.nlm.nih.gov/pubmed/29559693	Genome-wide analyses using UK Biobank data provide insights into the genetic architecture of osteoarthritis.	Osteoarthritis (self-reported)	12,658 European ancestry cases, 50,898 European ancestry controls		4q21.21	4	78701519	NR	LINC01094 - BMP2K	ENSG00000251442	ENSG00000138756		18334	74823	rs80057746-T	rs80057746	0	80057746	intergenic_variant	1	0.0243844	1e-07	7		1.21576	[1.11707-1.32316]	Affymetrix [16499239] (imputed)	N	osteoarthritis	http://purl.obolibrary.org/obo/MONDO_0005178	GCST005811	Genome-wide genotyping array	LINC01094 - BMP2K
2018-07-06	29559693	Zengini E	2018-03-20	Nat Genet	www.ncbi.nlm.nih.gov/pubmed/29559693	Genome-wide analyses using UK Biobank data provide insights into the genetic architecture of osteoarthritis.	Osteoarthritis (self-reported)	12,658 European ancestry cases, 50,898 European ancestry controls		4q21.21	4	78638402	NR	Y_RNA - LINC01094	ENSG00000252534	ENSG00000251442		6017	378	rs78693599-C	rs78693599	0	78693599	intergenic_variant	1	0.0255466	7e-06	5.1549		1.22461	[1.1275-1.33008]	Affymetrix [16499239] (imputed)	N	osteoarthritis	http://purl.obolibrary.org/obo/MONDO_0005178	GCST005811	Genome-wide genotyping array	Y_RNA - LINC01094
2018-07-06	29559693	Zengini E	2018-03-20	Nat Genet	www.ncbi.nlm.nih.gov/pubmed/29559693	Genome-wide analyses using UK Biobank data provide insights into the genetic architecture of osteoarthritis.	Osteoarthritis (hospital diagnosed)	10,083 European ancestry cases, 40,425 European ancestry controls	18,069 Icelandic ancestry cases, 246,293 Icelandic ancestry controls	1q41	1	219467338	NR	LYPLAL1-AS1 - NA	ENSG00000228536			7969	#N/A	rs2820436-A	rs2820436	0	2820436	intergenic_variant	1	0.342569	2e-09	8.69897		1.07043	[1.05-1.09]	Affymetrix [16468597] (imputed)	N	osteoarthritis	http://purl.obolibrary.org/obo/MONDO_0005178	GCST005814	Genome-wide genotyping array	LYPLAL1-AS1 - NA
2018-07-06	29559693	Zengini E	2018-03-20	Nat Genet	www.ncbi.nlm.nih.gov/pubmed/29559693	Genome-wide analyses using UK Biobank data provide insights into the genetic architecture of osteoarthritis.	Osteoarthritis (hospital diagnosed)	10,083 European ancestry cases, 40,425 European ancestry controls	18,069 Icelandic ancestry cases, 246,293 Icelandic ancestry controls	2p13.3	2	70490521	NR	TGFA			ENSG00000163235	#N/A	#N/A	rs3771501-A	rs3771501	0	3771501	intron_variant	0	0.473771	9e-07	6.04576		1.05563	[1.03-1.08]	Affymetrix [16468597] (imputed)	N	osteoarthritis	http://purl.obolibrary.org/obo/MONDO_0005178	GCST005814	Genome-wide genotyping array	TGFA
2018-07-06	29559693	Zengini E	2018-03-20	Nat Genet	www.ncbi.nlm.nih.gov/pubmed/29559693	Genome-wide analyses using UK Biobank data provide insights into the genetic architecture of osteoarthritis.	Osteoarthritis (hospital diagnosed)	10,083 European ancestry cases, 40,425 European ancestry controls	18,069 Icelandic ancestry cases, 246,293 Icelandic ancestry controls	9p21.2	9	27313559	NR	EQTN - MOB3B	ENSG00000120160	ENSG00000120162		16409	11650	rs116882138-A	rs116882138	0	116882138	intergenic_variant	1	0.017027	2e-06	5.69897		1.2029	[1.1146-1.2982]	Affymetrix [16468597] (imputed)	N	osteoarthritis	http://purl.obolibrary.org/obo/MONDO_0005178	GCST005814	Genome-wide genotyping array	EQTN - MOB3B
2018-07-06	29559693	Zengini E	2018-03-20	Nat Genet	www.ncbi.nlm.nih.gov/pubmed/29559693	Genome-wide analyses using UK Biobank data provide insights into the genetic architecture of osteoarthritis.	Osteoarthritis (hospital diagnosed)	10,083 European ancestry cases, 40,425 European ancestry controls	18,069 Icelandic ancestry cases, 246,293 Icelandic ancestry controls	2q22.1	2	136740482	NR	NA - THSD7B		ENSG00000144229		#N/A	25063	rs5834501-C	rs5834501	0	5834501	intergenic_variant	1	0.458775	7e-06	5.1549		1.0731	[1.0405-1.1066]	Affymetrix [16468597] (imputed)	N	osteoarthritis	http://purl.obolibrary.org/obo/MONDO_0005178	GCST005814	Genome-wide genotyping array	NA - THSD7B
2018-07-06	29559693	Zengini E	2018-03-20	Nat Genet	www.ncbi.nlm.nih.gov/pubmed/29559693	Genome-wide analyses using UK Biobank data provide insights into the genetic architecture of osteoarthritis.	Osteoarthritis (hospital diagnosed)	10,083 European ancestry cases, 40,425 European ancestry controls	18,069 Icelandic ancestry cases, 246,293 Icelandic ancestry controls	7q33	7	136835151	NR	NA - CHRM2		ENSG00000181072		#N/A	33501	rs201708019-T	rs201708019	0	201708019	intron_variant	1	0.29899	7e-06	5.1549		1.05787	[1.03-1.08]	Affymetrix [16468597] (imputed)	N	osteoarthritis	http://purl.obolibrary.org/obo/MONDO_0005178	GCST005814	Genome-wide genotyping array	NA - CHRM2
2018-07-06	29559693	Zengini E	2018-03-20	Nat Genet	www.ncbi.nlm.nih.gov/pubmed/29559693	Genome-wide analyses using UK Biobank data provide insights into the genetic architecture of osteoarthritis.	Osteoarthritis (hospital diagnosed)	10,083 European ancestry cases, 40,425 European ancestry controls	18,069 Icelandic ancestry cases, 246,293 Icelandic ancestry controls	9q32	9	114167047	NR	COL27A1			ENSG00000196739	#N/A	#N/A	rs737142-C	rs737142	0	737142	intron_variant	0	0.328346	9e-06	5.04576		1.0525	[1.0291-1.0765]	Affymetrix [16468597] (imputed)	N	osteoarthritis	http://purl.obolibrary.org/obo/MONDO_0005178	GCST005814	Genome-wide genotyping array	COL27A1
2018-07-06	29559693	Zengini E	2018-03-20	Nat Genet	www.ncbi.nlm.nih.gov/pubmed/29559693	Genome-wide analyses using UK Biobank data provide insights into the genetic architecture of osteoarthritis.	Osteoarthritis (self-reported)	12,658 European ancestry cases, 50,898 European ancestry controls		2q21.3	2	135818793	NR	LCT			ENSG00000115850	#N/A	#N/A	rs112347136-C	rs112347136	0	112347136	intron_variant	0	0.9893286	9e-06	5.04576		1.41993	[1.65-1.42]	Affymetrix [16499239] (imputed)	N	osteoarthritis	http://purl.obolibrary.org/obo/MONDO_0005178	GCST005811	Genome-wide genotyping array	LCT
2018-07-06	29559693	Zengini E	2018-03-20	Nat Genet	www.ncbi.nlm.nih.gov/pubmed/29559693	Genome-wide analyses using UK Biobank data provide insights into the genetic architecture of osteoarthritis.	Osteoarthritis (self-reported)	12,658 European ancestry cases, 50,898 European ancestry controls		2p13.3	2	70459094	NR	TGFA			ENSG00000163235	#N/A	#N/A	rs75659306-G	rs75659306	0	75659306	intron_variant	0	0.9876089	4e-06	5.39794		1.32786	[1.52-1.33]	Affymetrix [16499239] (imputed)	N	osteoarthritis	http://purl.obolibrary.org/obo/MONDO_0005178	GCST005811	Genome-wide genotyping array	TGFA
2018-07-06	29559693	Zengini E	2018-03-20	Nat Genet	www.ncbi.nlm.nih.gov/pubmed/29559693	Genome-wide analyses using UK Biobank data provide insights into the genetic architecture of osteoarthritis.	Osteoarthritis (self-reported)	12,658 European ancestry cases, 50,898 European ancestry controls		4q32.2	4	162090903	NR	FSTL5			ENSG00000168843	#N/A	#N/A	rs111427307-GATTCCTTGTCA	rs111427307	0	111427307	intron_variant	0	0.9801701	2e-06	5.69897		1.28399	[1.43-1.28]	Affymetrix [16499239] (imputed)	N	osteoarthritis	http://purl.obolibrary.org/obo/MONDO_0005178	GCST005811	Genome-wide genotyping array	FSTL5
2018-07-06	29559693	Zengini E	2018-03-20	Nat Genet	www.ncbi.nlm.nih.gov/pubmed/29559693	Genome-wide analyses using UK Biobank data provide insights into the genetic architecture of osteoarthritis.	Osteoarthritis (self-reported)	12,658 European ancestry cases, 50,898 European ancestry controls		2p21	2	45535468	NR	SRBD1			ENSG00000068784	#N/A	#N/A	rs114076575-T	rs114076575	0	114076575	intron_variant	0	0.9764145	5e-06	5.30103		1.24857	[1.38-1.25]	Affymetrix [16499239] (imputed)	N	osteoarthritis	http://purl.obolibrary.org/obo/MONDO_0005178	GCST005811	Genome-wide genotyping array	SRBD1
2018-07-06	29559693	Zengini E	2018-03-20	Nat Genet	www.ncbi.nlm.nih.gov/pubmed/29559693	Genome-wide analyses using UK Biobank data provide insights into the genetic architecture of osteoarthritis.	Osteoarthritis (self-reported)	12,658 European ancestry cases, 50,898 European ancestry controls		15q26.2	15	96135957	NR	NR2F2-AS1			ENSG00000247809	#N/A	#N/A	rs116784579-C	rs116784579	0	116784579	intron_variant	0	0.9417835999999999	6e-06	5.22185		1.15249	[1.23-1.15]	Affymetrix [16499239] (imputed)	N	osteoarthritis	http://purl.obolibrary.org/obo/MONDO_0005178	GCST005811	Genome-wide genotyping array	NR2F2-AS1
2018-07-06	29559693	Zengini E	2018-03-20	Nat Genet	www.ncbi.nlm.nih.gov/pubmed/29559693	Genome-wide analyses using UK Biobank data provide insights into the genetic architecture of osteoarthritis.	Osteoarthritis (self-reported)	12,658 European ancestry cases, 50,898 European ancestry controls		9q21.31	9	80238712	NR					#N/A	#N/A	rs72740597-A	rs72740597	0	72740597	intergenic_variant	1	0.9143082	8e-06	5.09691		1.11742	[1.18-1.12]	Affymetrix [16499239] (imputed)	N	osteoarthritis	http://purl.obolibrary.org/obo/MONDO_0005178	GCST005811	Genome-wide genotyping array
2018-07-06	29559693	Zengini E	2018-03-20	Nat Genet	www.ncbi.nlm.nih.gov/pubmed/29559693	Genome-wide analyses using UK Biobank data provide insights into the genetic architecture of osteoarthritis.	Osteoarthritis (self-reported)	12,658 European ancestry cases, 50,898 European ancestry controls		3p14.2	3	61651395	NR	PTPRG			ENSG00000144724	#N/A	#N/A	rs4688651-A	rs4688651	0	4688651	intron_variant	0	0.14188	6e-06	5.22185		1.09813	[1.14-1.1]	Affymetrix [16499239] (imputed)	N	osteoarthritis	http://purl.obolibrary.org/obo/MONDO_0005178	GCST005811	Genome-wide genotyping array	PTPRG
2018-07-06	29559693	Zengini E	2018-03-20	Nat Genet	www.ncbi.nlm.nih.gov/pubmed/29559693	Genome-wide analyses using UK Biobank data provide insights into the genetic architecture of osteoarthritis.	Osteoarthritis (self-reported)	12,658 European ancestry cases, 50,898 European ancestry controls		10q23.1	10	83556502	NR	WASHC2C - NA	ENSG00000172661			37763538	#N/A	rs656127-C	rs656127	0	656127	intergenic_variant	1	0.7966489999999999	8e-06	5.09691		1.0851	[1.12-1.09]	Affymetrix [16499239] (imputed)	N	osteoarthritis	http://purl.obolibrary.org/obo/MONDO_0005178	GCST005811	Genome-wide genotyping array	WASHC2C - NA
2018-07-06	29559693	Zengini E	2018-03-20	Nat Genet	www.ncbi.nlm.nih.gov/pubmed/29559693	Genome-wide analyses using UK Biobank data provide insights into the genetic architecture of osteoarthritis.	Osteoarthritis (self-reported)	12,658 European ancestry cases, 50,898 European ancestry controls		5q35.2	5	176740301	NR	TSPAN17 - LINC01574	ENSG00000048140	ENSG00000248859		81247	2904	rs478255-T	rs478255	0	478255	regulatory_region_variant	1	0.356363	2e-06	5.69897		1.07385	[1.1-1.07]	Affymetrix [16499239] (imputed)	N	osteoarthritis	http://purl.obolibrary.org/obo/MONDO_0005178	GCST005811	Genome-wide genotyping array	TSPAN17 - LINC01574
2018-07-06	29559693	Zengini E	2018-03-20	Nat Genet	www.ncbi.nlm.nih.gov/pubmed/29559693	Genome-wide analyses using UK Biobank data provide insights into the genetic architecture of osteoarthritis.	Osteoarthritis (self-reported)	12,658 European ancestry cases, 50,898 European ancestry controls		11q21	11	93101032	NR	RPL26P31 - SLC36A4	ENSG00000242807	ENSG00000180773		48205	43142	rs614332-C	rs614332	0	614332	intergenic_variant	1	0.39466599999999996	1e-06	6		1.06981	[1.1-1.07]	Affymetrix [16499239] (imputed)	N	osteoarthritis	http://purl.obolibrary.org/obo/MONDO_0005178	GCST005811	Genome-wide genotyping array	RPL26P31 - SLC36A4
2018-07-06	29559693	Zengini E	2018-03-20	Nat Genet	www.ncbi.nlm.nih.gov/pubmed/29559693	Genome-wide analyses using UK Biobank data provide insights into the genetic architecture of osteoarthritis.	Osteoarthritis (self-reported)	12,658 European ancestry cases, 50,898 European ancestry controls		2p13.3	2	70490521	NR	TGFA			ENSG00000163235	#N/A	#N/A	rs3771501-A	rs3771501	0	3771501	intron_variant	0	0.47473699999999996	4e-06	5.39794		1.06703	[1.1-1.07]	Affymetrix [16499239] (imputed)	N	osteoarthritis	http://purl.obolibrary.org/obo/MONDO_0005178	GCST005811	Genome-wide genotyping array	TGFA
2018-07-06	29559693	Zengini E	2018-03-20	Nat Genet	www.ncbi.nlm.nih.gov/pubmed/29559693	Genome-wide analyses using UK Biobank data provide insights into the genetic architecture of osteoarthritis.	Osteoarthritis (self-reported)	12,658 European ancestry cases, 50,898 European ancestry controls		20q11.23	20	38257995	NR	KIAA1755			ENSG00000149633	#N/A	#N/A	rs1205424-G	rs1205424	0	1205424	intron_variant	0	0.679953	5e-06	5.30103		1.0665	[1.1-1.07]	Affymetrix [16499239] (imputed)	N	osteoarthritis	http://purl.obolibrary.org/obo/MONDO_0005178	GCST005811	Genome-wide genotyping array	KIAA1755
2018-07-06	29559693	Zengini E	2018-03-20	Nat Genet	www.ncbi.nlm.nih.gov/pubmed/29559693	Genome-wide analyses using UK Biobank data provide insights into the genetic architecture of osteoarthritis.	Osteoarthritis (self-reported)	12,658 European ancestry cases, 50,898 European ancestry controls		9p23	9	12857311	NR	LURAP1L - Y_RNA	ENSG00000153714	ENSG00000252534		34251	28010	rs508803-A	rs508803	0	508803	intergenic_variant	1	0.472564	9e-06	5.04576		1.06531	[1.1-1.07]	Affymetrix [16499239] (imputed)	N	osteoarthritis	http://purl.obolibrary.org/obo/MONDO_0005178	GCST005811	Genome-wide genotyping array	LURAP1L - Y_RNA
2018-07-06	29559693	Zengini E	2018-03-20	Nat Genet	www.ncbi.nlm.nih.gov/pubmed/29559693	Genome-wide analyses using UK Biobank data provide insights into the genetic architecture of osteoarthritis.	Osteoarthritis (self-reported)	12,658 European ancestry cases, 50,898 European ancestry controls		21q21.1	21	20885160	NR	PPIAP1 - NA	ENSG00000215351			56538	#N/A	rs7510312-A	rs7510312	0	7510312	intergenic_variant	1	0.316499	9e-06	5.04576		1.0696	[1.03863-1.1015]	Affymetrix [16499239] (imputed)	N	osteoarthritis	http://purl.obolibrary.org/obo/MONDO_0005178	GCST005811	Genome-wide genotyping array	PPIAP1 - NA
2018-07-06	29559693	Zengini E	2018-03-20	Nat Genet	www.ncbi.nlm.nih.gov/pubmed/29559693	Genome-wide analyses using UK Biobank data provide insights into the genetic architecture of osteoarthritis.	Osteoarthritis (self-reported)	12,658 European ancestry cases, 50,898 European ancestry controls		3p13	3	70282556	NR	SAMMSON, MDFIC2			ENSG00000240405, ENSG00000242120	#N/A	#N/A	rs4498002-G	rs4498002	0	4498002	intron_variant	0	0.390667	9e-06	5.04576		1.06961	[1.03997-1.10008]	Affymetrix [16499239] (imputed)	N	osteoarthritis	http://purl.obolibrary.org/obo/MONDO_0005178	GCST005811	Genome-wide genotyping array	SAMMSON, MDFIC2
2018-07-06	29559693	Zengini E	2018-03-20	Nat Genet	www.ncbi.nlm.nih.gov/pubmed/29559693	Genome-wide analyses using UK Biobank data provide insights into the genetic architecture of osteoarthritis.	Osteoarthritis (self-reported)	12,658 European ancestry cases, 50,898 European ancestry controls		10p12.1	10	27592379	NR	LINC02680			ENSG00000285737	#N/A	#N/A	rs4272700-A	rs4272700	0	4272700	intron_variant	0	0.306727	4e-06	5.39794		1.06999	[1.03875-1.10216]	Affymetrix [16499239] (imputed)	N	osteoarthritis	http://purl.obolibrary.org/obo/MONDO_0005178	GCST005811	Genome-wide genotyping array	LINC02680
2018-07-06	29559693	Zengini E	2018-03-20	Nat Genet	www.ncbi.nlm.nih.gov/pubmed/29559693	Genome-wide analyses using UK Biobank data provide insights into the genetic architecture of osteoarthritis.	Osteoarthritis (self-reported)	12,658 European ancestry cases, 50,898 European ancestry controls		8p23.3	8	1242438	NR	DLGAP2			ENSG00000198010	#N/A	#N/A	rs4976875-G	rs4976875	0	4976875	intron_variant	0	0.723421	6e-06	5.22185		1.07678	[1.04381-1.11078]	Affymetrix [16499239] (imputed)	N	osteoarthritis	http://purl.obolibrary.org/obo/MONDO_0005178	GCST005811	Genome-wide genotyping array	DLGAP2
2018-07-06	29559693	Zengini E	2018-03-20	Nat Genet	www.ncbi.nlm.nih.gov/pubmed/29559693	Genome-wide analyses using UK Biobank data provide insights into the genetic architecture of osteoarthritis.	Osteoarthritis (self-reported)	12,658 European ancestry cases, 50,898 European ancestry controls		1p36.21	1	13845127	NR	PRDM2 - KAZN	ENSG00000116731	ENSG00000189337		20048	47665	rs12028630-G	rs12028630	0	12028630	intergenic_variant	1	0.231693	3e-06	5.52288		1.07717	[1.04298-1.11247]	Affymetrix [16499239] (imputed)	N	osteoarthritis	http://purl.obolibrary.org/obo/MONDO_0005178	GCST005811	Genome-wide genotyping array	PRDM2 - KAZN
2018-07-06	29559693	Zengini E	2018-03-20	Nat Genet	www.ncbi.nlm.nih.gov/pubmed/29559693	Genome-wide analyses using UK Biobank data provide insights into the genetic architecture of osteoarthritis.	Osteoarthritis (self-reported)	12,658 European ancestry cases, 50,898 European ancestry controls		4p16.3	4	2796443	NR	SH3BP2			ENSG00000087266	#N/A	#N/A	rs231331-A	rs231331	0	231331	non_coding_transcript_exon_variant	0	0.22481	8e-06	5.09691		1.07862	[1.04405-1.11434]	Affymetrix [16499239] (imputed)	N	osteoarthritis	http://purl.obolibrary.org/obo/MONDO_0005178	GCST005811	Genome-wide genotyping array	SH3BP2
2018-07-06	29559693	Zengini E	2018-03-20	Nat Genet	www.ncbi.nlm.nih.gov/pubmed/29559693	Genome-wide analyses using UK Biobank data provide insights into the genetic architecture of osteoarthritis.	Osteoarthritis (self-reported)	12,658 European ancestry cases, 50,898 European ancestry controls		15q25.1	15	79527169	NR	MINAR1 - TFDP1P3	ENSG00000169330	ENSG00000259493		54865	32087	rs4377117-G	rs4377117	0	4377117	intergenic_variant	1	0.779477	2e-06	5.69897		1.08073	[1.04496-1.11771]	Affymetrix [16499239] (imputed)	N	osteoarthritis	http://purl.obolibrary.org/obo/MONDO_0005178	GCST005811	Genome-wide genotyping array	MINAR1 - TFDP1P3
2018-07-06	29559693	Zengini E	2018-03-20	Nat Genet	www.ncbi.nlm.nih.gov/pubmed/29559693	Genome-wide analyses using UK Biobank data provide insights into the genetic architecture of osteoarthritis.	Osteoarthritis (self-reported)	12,658 European ancestry cases, 50,898 European ancestry controls		16q24.2	16	87637813	NR	JPH3			ENSG00000154118	#N/A	#N/A	rs864839-T	rs864839	0	864839	intron_variant	0	0.719223	2e-06	5.69897		1.08264	[1.04963-1.11669]	Affymetrix [16499239] (imputed)	N	osteoarthritis	http://purl.obolibrary.org/obo/MONDO_0005178	GCST005811	Genome-wide genotyping array	JPH3
2018-07-06	29559693	Zengini E	2018-03-20	Nat Genet	www.ncbi.nlm.nih.gov/pubmed/29559693	Genome-wide analyses using UK Biobank data provide insights into the genetic architecture of osteoarthritis.	Osteoarthritis (self-reported)	12,658 European ancestry cases, 50,898 European ancestry controls		7p14.1	7	43176015	NR	HECW1			ENSG00000002746	#N/A	#N/A	rs7810100-T	rs7810100	0	7810100	intron_variant	0	0.183686	6e-07	6.22185		1.08533	[1.04798-1.124]	Affymetrix [16499239] (imputed)	N	osteoarthritis	http://purl.obolibrary.org/obo/MONDO_0005178	GCST005811	Genome-wide genotyping array	HECW1
2018-07-06	29559693	Zengini E	2018-03-20	Nat Genet	www.ncbi.nlm.nih.gov/pubmed/29559693	Genome-wide analyses using UK Biobank data provide insights into the genetic architecture of osteoarthritis.	Osteoarthritis (self-reported)	12,658 European ancestry cases, 50,898 European ancestry controls		1p35.2	1	31229134	NR	NKAIN1			ENSG00000084628	#N/A	#N/A	rs1107427-G	rs1107427	0	1107427	intron_variant	0	0.249427	6e-06	5.22185		1.0886	[1.05493-1.12336]	Affymetrix [16499239] (imputed)	N	osteoarthritis	http://purl.obolibrary.org/obo/MONDO_0005178	GCST005811	Genome-wide genotyping array	NKAIN1
2018-07-06	29559693	Zengini E	2018-03-20	Nat Genet	www.ncbi.nlm.nih.gov/pubmed/29559693	Genome-wide analyses using UK Biobank data provide insights into the genetic architecture of osteoarthritis.	Osteoarthritis (self-reported)	12,658 European ancestry cases, 50,898 European ancestry controls		8p23.1	8	9222262	NR	PPP1R3B - RNU6-1151P	ENSG00000173281	ENSG00000284864		70688	65210	rs150365637-GT	rs150365637	1	11424544	intron_variant	1	0.117244	2e-07	6.69897		1.10607	[1.06075-1.15333]	Affymetrix [16499239] (imputed)	N	osteoarthritis	http://purl.obolibrary.org/obo/MONDO_0005178	GCST005811	Genome-wide genotyping array	PPP1R3B - RNU6-1151P
2018-07-06	29559693	Zengini E	2018-03-20	Nat Genet	www.ncbi.nlm.nih.gov/pubmed/29559693	Genome-wide analyses using UK Biobank data provide insights into the genetic architecture of osteoarthritis.	Osteoarthritis (self-reported)	12,658 European ancestry cases, 50,898 European ancestry controls		4q21.21	4	78607389	NR	ANXA3			ENSG00000138772	#N/A	#N/A	rs11335718-A	rs11335718	0	11335718	intron_variant	0	0.105579	5e-06	5.30103		1.11954	[1.07172-1.16949]	Affymetrix [16499239] (imputed)	N	osteoarthritis	http://purl.obolibrary.org/obo/MONDO_0005178	GCST005811	Genome-wide genotyping array	ANXA3
2019-01-21	30374069	Styrkarsdottir U	2018-10-29	Nat Genet	www.ncbi.nlm.nih.gov/pubmed/30374069	Meta-analysis of Icelandic and UK data sets identifies missense variants in SMO, IL11, COL11A1 and 13 more new loci associated with osteoarthritis.	Knee osteoarthritis	23,877 European ancestry cases, 562,153 European ancestry controls	#N/A	2p22.3	2	33210282	LTBP1	LTBP1			ENSG00000049323	#N/A	#N/A	rs2061026-A	rs2061026	0	2061026	intron_variant	0	NR	1e-11	11		1.06	[1.05-1.09]	Affymetrix, Illumina [11554240] (imputed)	N	osteoarthritis, knee	http://www.ebi.ac.uk/efo/EFO_0004616	GCST006925	Genome-wide genotyping array	LTBP1
2019-01-21	30374069	Styrkarsdottir U	2018-10-29	Nat Genet	www.ncbi.nlm.nih.gov/pubmed/30374069	Meta-analysis of Icelandic and UK data sets identifies missense variants in SMO, IL11, COL11A1 and 13 more new loci associated with osteoarthritis.	Knee osteoarthritis	23,877 European ancestry cases, 562,153 European ancestry controls	#N/A	9q32	9	114146866	Intergenic	KIF12 - COL27A1	ENSG00000136883	ENSG00000196739		47574	8671	rs1078301-T	rs1078301	0	1078301	intergenic_variant	1	NR	1e-10	10		1.07	[1.05-1.1]	Affymetrix, Illumina [11554240] (imputed)	N	osteoarthritis, knee	http://www.ebi.ac.uk/efo/EFO_0004616	GCST006925	Genome-wide genotyping array	Intergenic
2019-01-21	30374069	Styrkarsdottir U	2018-10-29	Nat Genet	www.ncbi.nlm.nih.gov/pubmed/30374069	Meta-analysis of Icelandic and UK data sets identifies missense variants in SMO, IL11, COL11A1 and 13 more new loci associated with osteoarthritis.	Knee osteoarthritis	23,877 European ancestry cases, 562,153 European ancestry controls	#N/A	12q24.31	12	123321672	SBNO1	SBNO1			ENSG00000139697	#N/A	#N/A	rs1060105-C	rs1060105	0	1060105	missense_variant	0	NR	2e-08	7.69897		1.07	[1.04-1.1]	Affymetrix, Illumina [11554240] (imputed)	N	osteoarthritis, knee	http://www.ebi.ac.uk/efo/EFO_0004616	GCST006925	Genome-wide genotyping array	SBNO1
2019-01-21	30374069	Styrkarsdottir U	2018-10-29	Nat Genet	www.ncbi.nlm.nih.gov/pubmed/30374069	Meta-analysis of Icelandic and UK data sets identifies missense variants in SMO, IL11, COL11A1 and 13 more new loci associated with osteoarthritis.	Knee osteoarthritis	23,877 European ancestry cases, 562,153 European ancestry controls	#N/A	16q22.1	16	69921787	WWP2	WWP2			ENSG00000198373	#N/A	#N/A	rs34195470-G	rs34195470	0	34195470	intron_variant	0	NR	3e-11	10.5229		1.07	[1.05-1.09]	Affymetrix, Illumina [11554240] (imputed)	N	osteoarthritis, knee	http://www.ebi.ac.uk/efo/EFO_0004616	GCST006925	Genome-wide genotyping array	WWP2
2019-01-21	30374069	Styrkarsdottir U	2018-10-29	Nat Genet	www.ncbi.nlm.nih.gov/pubmed/30374069	Meta-analysis of Icelandic and UK data sets identifies missense variants in SMO, IL11, COL11A1 and 13 more new loci associated with osteoarthritis.	Knee osteoarthritis	23,877 European ancestry cases, 562,153 European ancestry controls	#N/A	20q11.22	20	35437976	GDF5	GDF5			ENSG00000125965	#N/A	#N/A	rs143384-A	rs143384	0	143384	5_prime_UTR_variant	0	NR	1e-19	19		1.1	[1.07-1.12]	Affymetrix, Illumina [11554240] (imputed)	N	osteoarthritis, knee	http://www.ebi.ac.uk/efo/EFO_0004616	GCST006925	Genome-wide genotyping array	GDF5
2019-01-21	30374069	Styrkarsdottir U	2018-10-29	Nat Genet	www.ncbi.nlm.nih.gov/pubmed/30374069	Meta-analysis of Icelandic and UK data sets identifies missense variants in SMO, IL11, COL11A1 and 13 more new loci associated with osteoarthritis.	Knee osteoarthritis	23,877 European ancestry cases, 562,153 European ancestry controls	#N/A	20q11.22	20	35438203	NR	GDF5			ENSG00000125965	#N/A	#N/A	rs143383-T	rs143383	0	143383	5_prime_UTR_variant	0	0.64	8e-18	17.0969		1.09287	[NR]	Affymetrix, Illumina [11554240] (imputed)	N	osteoarthritis, knee	http://www.ebi.ac.uk/efo/EFO_0004616	GCST006925	Genome-wide genotyping array	GDF5
2019-01-21	30374069	Styrkarsdottir U	2018-10-29	Nat Genet	www.ncbi.nlm.nih.gov/pubmed/30374069	Meta-analysis of Icelandic and UK data sets identifies missense variants in SMO, IL11, COL11A1 and 13 more new loci associated with osteoarthritis.	Knee osteoarthritis	23,877 European ancestry cases, 562,153 European ancestry controls	#N/A	22q13.2	22	41238084	NR	CHADL			ENSG00000100399	#N/A	#N/A	rs532464664-CGCGCGCC	rs532464664	0	532464664	frameshift_variant	0	NR	8e-08	7.09691		2.78	[NR]	Affymetrix, Illumina [11554240] (imputed)	N	osteoarthritis, knee	http://www.ebi.ac.uk/efo/EFO_0004616	GCST006925	Genome-wide genotyping array	CHADL
2019-01-21	30374069	Styrkarsdottir U	2018-10-29	Nat Genet	www.ncbi.nlm.nih.gov/pubmed/30374069	Meta-analysis of Icelandic and UK data sets identifies missense variants in SMO, IL11, COL11A1 and 13 more new loci associated with osteoarthritis.	Osteoarthritis (hip)	17,151 European ancestry cases, 596,639 European ancestry controls	#N/A	8q24.21	8	129711482	Intergenic	CCDC26 - MTRF1LP2	ENSG00000229140	ENSG00000224110		27712	17262	rs4733724-A	rs4733724	0	4733724	intron_variant	1	NR	7e-12	11.1549	(additive)	1.11	[1.08-1.14]	Affymetrix, Illumina [11554240] (imputed)	N	osteoarthritis, hip	http://www.ebi.ac.uk/efo/EFO_1000786	GCST006926	Genome-wide genotyping array	Intergenic
2019-01-21	30374069	Styrkarsdottir U	2018-10-29	Nat Genet	www.ncbi.nlm.nih.gov/pubmed/30374069	Meta-analysis of Icelandic and UK data sets identifies missense variants in SMO, IL11, COL11A1 and 13 more new loci associated with osteoarthritis.	Osteoarthritis (hip)	17,151 European ancestry cases, 596,639 European ancestry controls	#N/A	9q33.1	9	115080028	TNC	TNC, DELEC1			ENSG00000041982, ENSG00000173077	#N/A	#N/A	rs2480930-A	rs2480930	0	2480930	intron_variant	0	NR	7e-12	11.1549	(additive)	1.09	[1.06-1.11]	Affymetrix, Illumina [11554240] (imputed)	N	osteoarthritis, hip	http://www.ebi.ac.uk/efo/EFO_1000786	GCST006926	Genome-wide genotyping array	TNC
2019-01-21	30374069	Styrkarsdottir U	2018-10-29	Nat Genet	www.ncbi.nlm.nih.gov/pubmed/30374069	Meta-analysis of Icelandic and UK data sets identifies missense variants in SMO, IL11, COL11A1 and 13 more new loci associated with osteoarthritis.	Osteoarthritis (hip)	17,151 European ancestry cases, 596,639 European ancestry controls	#N/A	9q33.3	9	126621621	LMX1B	LMX1B			ENSG00000136944	#N/A	#N/A	rs10760442-G	rs10760442	0	10760442	intron_variant	0	NR	8e-12	11.0969	(additive)	1.09	[1.06-1.11]	Affymetrix, Illumina [11554240] (imputed)	N	osteoarthritis, hip	http://www.ebi.ac.uk/efo/EFO_1000786	GCST006926	Genome-wide genotyping array	LMX1B
2019-01-21	30374069	Styrkarsdottir U	2018-10-29	Nat Genet	www.ncbi.nlm.nih.gov/pubmed/30374069	Meta-analysis of Icelandic and UK data sets identifies missense variants in SMO, IL11, COL11A1 and 13 more new loci associated with osteoarthritis.	Osteoarthritis (hip)	17,151 European ancestry cases, 596,639 European ancestry controls	#N/A	11q13.1	11	65556254	LTBP3	LTBP3			ENSG00000168056	#N/A	#N/A	rs10896015-G	rs10896015	0	10896015	intron_variant	0	NR	8e-10	9.09691	(additive)	1.09	[1.06-1.12]	Affymetrix, Illumina [11554240] (imputed)	N	osteoarthritis, hip	http://www.ebi.ac.uk/efo/EFO_1000786	GCST006926	Genome-wide genotyping array	LTBP3
2019-01-21	30374069	Styrkarsdottir U	2018-10-29	Nat Genet	www.ncbi.nlm.nih.gov/pubmed/30374069	Meta-analysis of Icelandic and UK data sets identifies missense variants in SMO, IL11, COL11A1 and 13 more new loci associated with osteoarthritis.	Osteoarthritis (hip)	17,151 European ancestry cases, 596,639 European ancestry controls	#N/A	12q24.31	12	124315096	FAM101A	RFLNA			ENSG00000178882	#N/A	#N/A	rs4765540-C	rs4765540	0	4765540	3_prime_UTR_variant	0	NR	3e-09	8.52288	(additive)	1.08	[1.05-1.11]	Affymetrix, Illumina [11554240] (imputed)	N	osteoarthritis, hip	http://www.ebi.ac.uk/efo/EFO_1000786	GCST006926	Genome-wide genotyping array	FAM101A
2019-01-21	30374069	Styrkarsdottir U	2018-10-29	Nat Genet	www.ncbi.nlm.nih.gov/pubmed/30374069	Meta-analysis of Icelandic and UK data sets identifies missense variants in SMO, IL11, COL11A1 and 13 more new loci associated with osteoarthritis.	Osteoarthritis (hip)	17,151 European ancestry cases, 596,639 European ancestry controls	#N/A	17q23.2	17	61574921	Intergenic	TBX4 - NACA2	ENSG00000121075	ENSG00000253506		89811	15500	rs7222178-A	rs7222178	0	7222178	TF_binding_site_variant	1	NR	2e-09	8.69897	(additive)	1.09	[1.06-1.12]	Affymetrix, Illumina [11554240] (imputed)	N	osteoarthritis, hip	http://www.ebi.ac.uk/efo/EFO_1000786	GCST006926	Genome-wide genotyping array	Intergenic
2019-01-21	30374069	Styrkarsdottir U	2018-10-29	Nat Genet	www.ncbi.nlm.nih.gov/pubmed/30374069	Meta-analysis of Icelandic and UK data sets identifies missense variants in SMO, IL11, COL11A1 and 13 more new loci associated with osteoarthritis.	Osteoarthritis (hip)	17,151 European ancestry cases, 596,639 European ancestry controls	#N/A	7q32.1	7	129203569	SMO	SMO			ENSG00000128602	#N/A	#N/A	rs143083812-T	rs143083812	0	143083812	missense_variant	0	NR	8e-12	11.0969	(additive)	2.84	[2.11-3.83]	Affymetrix, Illumina [11554240] (imputed)	N	osteoarthritis, hip	http://www.ebi.ac.uk/efo/EFO_1000786	GCST006926	Genome-wide genotyping array	SMO
2019-01-21	30374069	Styrkarsdottir U	2018-10-29	Nat Genet	www.ncbi.nlm.nih.gov/pubmed/30374069	Meta-analysis of Icelandic and UK data sets identifies missense variants in SMO, IL11, COL11A1 and 13 more new loci associated with osteoarthritis.	Osteoarthritis (hip)	17,151 European ancestry cases, 596,639 European ancestry controls	#N/A	1p21.1	1	102938828	COL11A1	COL11A1			ENSG00000060718	#N/A	#N/A	rs2126643-C	rs2126643	0	2126643	intron_variant	0	NR	2e-14	13.699	(additive)	1.1	[1.08-1.13]	Affymetrix, Illumina [11554240] (imputed)	N	osteoarthritis, hip	http://www.ebi.ac.uk/efo/EFO_1000786	GCST006926	Genome-wide genotyping array	COL11A1
2019-01-21	30374069	Styrkarsdottir U	2018-10-29	Nat Genet	www.ncbi.nlm.nih.gov/pubmed/30374069	Meta-analysis of Icelandic and UK data sets identifies missense variants in SMO, IL11, COL11A1 and 13 more new loci associated with osteoarthritis.	Osteoarthritis (hip)	17,151 European ancestry cases, 596,639 European ancestry controls	#N/A	1q41	1	219570796	Intergenic	NA - ZC3H11B		ENSG00000215817		#N/A	37214	rs2785988-A	rs2785988	0	2785988	intergenic_variant	1	NR	4e-10	9.39794	(additive)	1.08	[1.06-1.11]	Affymetrix, Illumina [11554240] (imputed)	N	osteoarthritis, hip	http://www.ebi.ac.uk/efo/EFO_1000786	GCST006926	Genome-wide genotyping array	Intergenic
2019-01-21	30374069	Styrkarsdottir U	2018-10-29	Nat Genet	www.ncbi.nlm.nih.gov/pubmed/30374069	Meta-analysis of Icelandic and UK data sets identifies missense variants in SMO, IL11, COL11A1 and 13 more new loci associated with osteoarthritis.	Osteoarthritis (hip)	17,151 European ancestry cases, 596,639 European ancestry controls	#N/A	7p21.1	7	18370370	HDAC9	HDAC9			ENSG00000048052	#N/A	#N/A	rs11764536-C	rs11764536	0	11764536	intron_variant	0	NR	2e-09	8.69897	(additive)	1.26	[1.17-1.36]	Affymetrix, Illumina [11554240] (imputed)	N	osteoarthritis, hip	http://www.ebi.ac.uk/efo/EFO_1000786	GCST006926	Genome-wide genotyping array	HDAC9
2019-01-21	30374069	Styrkarsdottir U	2018-10-29	Nat Genet	www.ncbi.nlm.nih.gov/pubmed/30374069	Meta-analysis of Icelandic and UK data sets identifies missense variants in SMO, IL11, COL11A1 and 13 more new loci associated with osteoarthritis.	Osteoarthritis (hip)	17,151 European ancestry cases, 596,639 European ancestry controls	#N/A	19q13.42	19	55368304	IL11	IL11			ENSG00000095752	#N/A	#N/A	rs4252548-T	rs4252548	0	4252548	missense_variant	0	NR	2e-11	10.699	(additive)	1.3	[1.20-1.4]	Affymetrix, Illumina [11554240] (imputed)	N	osteoarthritis, hip	http://www.ebi.ac.uk/efo/EFO_1000786	GCST006926	Genome-wide genotyping array	IL11
2019-01-21	30374069	Styrkarsdottir U	2018-10-29	Nat Genet	www.ncbi.nlm.nih.gov/pubmed/30374069	Meta-analysis of Icelandic and UK data sets identifies missense variants in SMO, IL11, COL11A1 and 13 more new loci associated with osteoarthritis.	Osteoarthritis (hip)	17,151 European ancestry cases, 596,639 European ancestry controls	#N/A	3p21.1	3	52786965	ITIH1	ITIH1			ENSG00000055957	#N/A	#N/A	rs678-T	rs678	0	678	missense_variant	0	NR	2e-09	8.69897	(additive)	1.08	[1.05-1.11]	Affymetrix, Illumina [11554240] (imputed)	N	osteoarthritis, hip	http://www.ebi.ac.uk/efo/EFO_1000786	GCST006926	Genome-wide genotyping array	ITIH1
2019-01-21	30374069	Styrkarsdottir U	2018-10-29	Nat Genet	www.ncbi.nlm.nih.gov/pubmed/30374069	Meta-analysis of Icelandic and UK data sets identifies missense variants in SMO, IL11, COL11A1 and 13 more new loci associated with osteoarthritis.	Osteoarthritis (hip)	17,151 European ancestry cases, 596,639 European ancestry controls	#N/A	6q14.1	6	75454873	FILIP1	FILIP1			ENSG00000118407	#N/A	#N/A	rs12209223-A	rs12209223	0	12209223	intron_variant	0	NR	3e-15	14.5229	(additive)	1.16	[1.12-1.21]	Affymetrix, Illumina [11554240] (imputed)	N	osteoarthritis, hip	http://www.ebi.ac.uk/efo/EFO_1000786	GCST006926	Genome-wide genotyping array	FILIP1
2019-01-21	30374069	Styrkarsdottir U	2018-10-29	Nat Genet	www.ncbi.nlm.nih.gov/pubmed/30374069	Meta-analysis of Icelandic and UK data sets identifies missense variants in SMO, IL11, COL11A1 and 13 more new loci associated with osteoarthritis.	Osteoarthritis (hip)	17,151 European ancestry cases, 596,639 European ancestry controls	#N/A	6p21.1	6	45406446	RUNX2	RUNX2			ENSG00000124813	#N/A	#N/A	rs1997995-G	rs1997995	0	1997995	intron_variant	0	NR	1e-11	11	(additive)	1.09	[1.06-1.12]	Affymetrix, Illumina [11554240] (imputed)	N	osteoarthritis, hip	http://www.ebi.ac.uk/efo/EFO_1000786	GCST006926	Genome-wide genotyping array	RUNX2
2019-01-21	30374069	Styrkarsdottir U	2018-10-29	Nat Genet	www.ncbi.nlm.nih.gov/pubmed/30374069	Meta-analysis of Icelandic and UK data sets identifies missense variants in SMO, IL11, COL11A1 and 13 more new loci associated with osteoarthritis.	Osteoarthritis (hip)	17,151 European ancestry cases, 596,639 European ancestry controls	#N/A	9q33.1	9	116539328	ASTN2	ASTN2-AS1, ASTN2			ENSG00000229105, ENSG00000148219	#N/A	#N/A	rs13283416-G	rs13283416	0	13283416	intron_variant	0	NR	5e-14	13.301	(additive)	1.1	[1.07-1.12]	Affymetrix, Illumina [11554240] (imputed)	N	osteoarthritis, hip	http://www.ebi.ac.uk/efo/EFO_1000786	GCST006926	Genome-wide genotyping array	ASTN2
2019-01-21	30374069	Styrkarsdottir U	2018-10-29	Nat Genet	www.ncbi.nlm.nih.gov/pubmed/30374069	Meta-analysis of Icelandic and UK data sets identifies missense variants in SMO, IL11, COL11A1 and 13 more new loci associated with osteoarthritis.	Osteoarthritis (hip)	17,151 European ancestry cases, 596,639 European ancestry controls	#N/A	12p11.22	12	27872263	Intergenic	RN7SKP15 - PTHLH	ENSG00000201612	ENSG00000087494		65873	85821	rs10843013-C	rs10843013	0	10843013	intergenic_variant	1	NR	5e-19	18.301	(additive)	1.14	[1.11-1.17]	Affymetrix, Illumina [11554240] (imputed)	N	osteoarthritis, hip	http://www.ebi.ac.uk/efo/EFO_1000786	GCST006926	Genome-wide genotyping array	Intergenic
2019-01-21	30374069	Styrkarsdottir U	2018-10-29	Nat Genet	www.ncbi.nlm.nih.gov/pubmed/30374069	Meta-analysis of Icelandic and UK data sets identifies missense variants in SMO, IL11, COL11A1 and 13 more new loci associated with osteoarthritis.	Osteoarthritis (hip)	17,151 European ancestry cases, 596,639 European ancestry controls	#N/A	15q22.33	15	67078168	SMAD3	SMAD3			ENSG00000166949	#N/A	#N/A	rs12901372-C	rs12901372	0	12901372	intron_variant	0	NR	6e-11	10.2218	(additive)	1.08	[1.05-1.11]	Affymetrix, Illumina [11554240] (imputed)	N	osteoarthritis, hip	http://www.ebi.ac.uk/efo/EFO_1000786	GCST006926	Genome-wide genotyping array	SMAD3
2019-01-21	30374069	Styrkarsdottir U	2018-10-29	Nat Genet	www.ncbi.nlm.nih.gov/pubmed/30374069	Meta-analysis of Icelandic and UK data sets identifies missense variants in SMO, IL11, COL11A1 and 13 more new loci associated with osteoarthritis.	Osteoarthritis (hip)	17,151 European ancestry cases, 596,639 European ancestry controls	#N/A	6p22.2	6	26092913	HFE	HFE			ENSG00000010704	#N/A	#N/A	rs1800562-G	rs1800562	0	1800562	missense_variant	0	NR	5e-14	13.301	(recessive)	1.95	[1.64-2.32]	Affymetrix, Illumina [11554240] (imputed)	N	osteoarthritis, hip	http://www.ebi.ac.uk/efo/EFO_1000786	GCST006926	Genome-wide genotyping array	HFE
2019-01-21	30374069	Styrkarsdottir U	2018-10-29	Nat Genet	www.ncbi.nlm.nih.gov/pubmed/30374069	Meta-analysis of Icelandic and UK data sets identifies missense variants in SMO, IL11, COL11A1 and 13 more new loci associated with osteoarthritis.	Osteoarthritis (hip)	17,151 European ancestry cases, 596,639 European ancestry controls	#N/A	22q13.2	22	41157913	CHADL	EP300			ENSG00000100393	#N/A	#N/A	rs117018441-T	rs117018441	0	117018441	intron_variant	0	NR	2e-25	24.699	(recessive)	5.89	[4.22-8.22]	Affymetrix, Illumina [11554240] (imputed)	N	osteoarthritis, hip	http://www.ebi.ac.uk/efo/EFO_1000786	GCST006926	Genome-wide genotyping array	CHADL
2019-01-21	30374069	Styrkarsdottir U	2018-10-29	Nat Genet	www.ncbi.nlm.nih.gov/pubmed/30374069	Meta-analysis of Icelandic and UK data sets identifies missense variants in SMO, IL11, COL11A1 and 13 more new loci associated with osteoarthritis.	Osteoarthritis (hip)	17,151 European ancestry cases, 596,639 European ancestry controls	#N/A	22q13.2	22	41238084	NR	CHADL			ENSG00000100399	#N/A	#N/A	rs532464664-CGCGCGCC	rs532464664	0	532464664	frameshift_variant	0	NR	2e-25	24.699		5.89	[NR]	Affymetrix, Illumina [11554240] (imputed)	N	osteoarthritis, hip	http://www.ebi.ac.uk/efo/EFO_1000786	GCST006926	Genome-wide genotyping array	CHADL
2019-01-21	30374069	Styrkarsdottir U	2018-10-29	Nat Genet	www.ncbi.nlm.nih.gov/pubmed/30374069	Meta-analysis of Icelandic and UK data sets identifies missense variants in SMO, IL11, COL11A1 and 13 more new loci associated with osteoarthritis.	Osteoarthritis (hip)	17,151 European ancestry cases, 596,639 European ancestry controls	#N/A	12p11.22	12	27862037	NR	RN7SKP15 - PTHLH	ENSG00000201612	ENSG00000087494		55647	96047	rs10492367-T	rs10492367	0	10492367	regulatory_region_variant	1	0.19	7e-19	18.1549		1.14137	[NR]	Affymetrix, Illumina [11554240] (imputed)	N	osteoarthritis, hip	http://www.ebi.ac.uk/efo/EFO_1000786	GCST006926	Genome-wide genotyping array	RN7SKP15 - PTHLH
2019-01-21	30374069	Styrkarsdottir U	2018-10-29	Nat Genet	www.ncbi.nlm.nih.gov/pubmed/30374069	Meta-analysis of Icelandic and UK data sets identifies missense variants in SMO, IL11, COL11A1 and 13 more new loci associated with osteoarthritis.	Osteoarthritis (hip)	17,151 European ancestry cases, 596,639 European ancestry controls	#N/A	9q33.1	9	116504416	NR	ASTN2, ASTN2-AS1			ENSG00000148219, ENSG00000229105	#N/A	#N/A	rs4836732-C	rs4836732	0	4836732	intron_variant	0	0.47	4e-12	11.3979		1.08674	[NR]	Affymetrix, Illumina [11554240] (imputed)	N	osteoarthritis, hip	http://www.ebi.ac.uk/efo/EFO_1000786	GCST006926	Genome-wide genotyping array	ASTN2, ASTN2-AS1
2019-01-21	30374069	Styrkarsdottir U	2018-10-29	Nat Genet	www.ncbi.nlm.nih.gov/pubmed/30374069	Meta-analysis of Icelandic and UK data sets identifies missense variants in SMO, IL11, COL11A1 and 13 more new loci associated with osteoarthritis.	Osteoarthritis (hip)	17,151 European ancestry cases, 596,639 European ancestry controls	#N/A	6q14.1	6	75531811	NR	RPL26P20 - H3P27	ENSG00000219722	ENSG00000220730		31675	54311	rs9350591-T	rs9350591	0	9350591	intergenic_variant	1	0.11	8e-12	11.0969		1.13304	[NR]	Affymetrix, Illumina [11554240] (imputed)	N	osteoarthritis, hip	http://www.ebi.ac.uk/efo/EFO_1000786	GCST006926	Genome-wide genotyping array	RPL26P20 - H3P27
2019-01-21	30374069	Styrkarsdottir U	2018-10-29	Nat Genet	www.ncbi.nlm.nih.gov/pubmed/30374069	Meta-analysis of Icelandic and UK data sets identifies missense variants in SMO, IL11, COL11A1 and 13 more new loci associated with osteoarthritis.	Osteoarthritis (hip)	17,151 European ancestry cases, 596,639 European ancestry controls	#N/A	6p21.1	6	44809954	NR	SUPT3H			ENSG00000196284	#N/A	#N/A	rs10948172-G	rs10948172	0	10948172	intron_variant	0	0.29	9e-11	10.0458		1.08806	[NR]	Affymetrix, Illumina [11554240] (imputed)	N	osteoarthritis, hip	http://www.ebi.ac.uk/efo/EFO_1000786	GCST006926	Genome-wide genotyping array	SUPT3H
2019-01-21	30374069	Styrkarsdottir U	2018-10-29	Nat Genet	www.ncbi.nlm.nih.gov/pubmed/30374069	Meta-analysis of Icelandic and UK data sets identifies missense variants in SMO, IL11, COL11A1 and 13 more new loci associated with osteoarthritis.	Osteoarthritis (hip)	17,151 European ancestry cases, 596,639 European ancestry controls	#N/A	1q41	1	219467338	NR	LYPLAL1-AS1 - NA	ENSG00000228536			7969	#N/A	rs2820436-?	rs2820436	0	2820436	intergenic_variant	1	0.34	9e-09	8.04576		1.07419	[NR]	Affymetrix, Illumina [11554240] (imputed)	N	osteoarthritis, hip	http://www.ebi.ac.uk/efo/EFO_1000786	GCST006926	Genome-wide genotyping array	LYPLAL1-AS1 - NA
2019-01-21	30374069	Styrkarsdottir U	2018-10-29	Nat Genet	www.ncbi.nlm.nih.gov/pubmed/30374069	Meta-analysis of Icelandic and UK data sets identifies missense variants in SMO, IL11, COL11A1 and 13 more new loci associated with osteoarthritis.	Osteoarthritis (hip)	17,151 European ancestry cases, 596,639 European ancestry controls	#N/A	15q22.33	15	67078051	NR	SMAD3			ENSG00000166949	#N/A	#N/A	rs12901071-A	rs12901071	0	12901071	intron_variant	0	0.37	3e-08	7.52288		1.07474	[NR]	Affymetrix, Illumina [11554240] (imputed)	N	osteoarthritis, hip	http://www.ebi.ac.uk/efo/EFO_1000786	GCST006926	Genome-wide genotyping array	SMAD3
2019-01-21	30374069	Styrkarsdottir U	2018-10-29	Nat Genet	www.ncbi.nlm.nih.gov/pubmed/30374069	Meta-analysis of Icelandic and UK data sets identifies missense variants in SMO, IL11, COL11A1 and 13 more new loci associated with osteoarthritis.	Osteoarthritis (hip)	17,151 European ancestry cases, 596,639 European ancestry controls	#N/A	3p21.1	3	52694788	NR	GLT8D1			ENSG00000016864	#N/A	#N/A	rs6976-T	rs6976	0	6976	3_prime_UTR_variant	0	0.37	4e-08	7.39794		1.06922	[NR]	Affymetrix, Illumina [11554240] (imputed)	N	osteoarthritis, hip	http://www.ebi.ac.uk/efo/EFO_1000786	GCST006926	Genome-wide genotyping array	GLT8D1
2019-01-21	30374069	Styrkarsdottir U	2018-10-29	Nat Genet	www.ncbi.nlm.nih.gov/pubmed/30374069	Meta-analysis of Icelandic and UK data sets identifies missense variants in SMO, IL11, COL11A1 and 13 more new loci associated with osteoarthritis.	Osteoarthritis (hip)	17,151 European ancestry cases, 596,639 European ancestry controls	#N/A	3p21.1	3	52687289	NR	GNL3			ENSG00000163938	#N/A	#N/A	rs11177-A	rs11177	0	11177	missense_variant	0	0.38	7e-08	7.1549		1.0684	[NR]	Affymetrix, Illumina [11554240] (imputed)	N	osteoarthritis, hip	http://www.ebi.ac.uk/efo/EFO_1000786	GCST006926	Genome-wide genotyping array	GNL3
2019-01-21	30374069	Styrkarsdottir U	2018-10-29	Nat Genet	www.ncbi.nlm.nih.gov/pubmed/30374069	Meta-analysis of Icelandic and UK data sets identifies missense variants in SMO, IL11, COL11A1 and 13 more new loci associated with osteoarthritis.	Osteoarthritis (hip)	17,151 European ancestry cases, 596,639 European ancestry controls	#N/A	17q24.3	17	69507360	NR	MAP2K6			ENSG00000108984	#N/A	#N/A	rs2521349-A	rs2521349	0	2521349	intron_variant	0	0.38	2e-07	6.69897		1.06575	[NR]	Affymetrix, Illumina [11554240] (imputed)	N	osteoarthritis, hip	http://www.ebi.ac.uk/efo/EFO_1000786	GCST006926	Genome-wide genotyping array	MAP2K6
2019-01-21	30374069	Styrkarsdottir U	2018-10-29	Nat Genet	www.ncbi.nlm.nih.gov/pubmed/30374069	Meta-analysis of Icelandic and UK data sets identifies missense variants in SMO, IL11, COL11A1 and 13 more new loci associated with osteoarthritis.	Osteoarthritis (hip)	17,151 European ancestry cases, 596,639 European ancestry controls	#N/A	8q24.3	8	143960684	NR	PLEC			ENSG00000178209	#N/A	#N/A	rs11780978-A	rs11780978	0	11780978	intron_variant	0	0.4	7e-06	5.1549		1.05646	[NR]	Affymetrix, Illumina [11554240] (imputed)	N	osteoarthritis, hip	http://www.ebi.ac.uk/efo/EFO_1000786	GCST006926	Genome-wide genotyping array	PLEC
2014-11-06	24728293	Styrkarsdottir U	2014-04-13	Nat Genet	www.ncbi.nlm.nih.gov/pubmed/24728293	Severe osteoarthritis of the hand associates with common variants within the ALDH1A2 gene and with rare variants at 1p31.	Osteoarthritis (hand, severe)	623 European ancestry cases, 69,153 European ancestry controls	214 European ancestry cases, 8,172 European ancestry controls	15q21.3	15	57954604	ALDH1A2	ALDH1A2			ENSG00000128918	#N/A	#N/A	rs3204689-C	rs3204689	0	3204689	3_prime_UTR_variant	0	0.52	1e-11	11		1.46	[1.31-1.63]	Illumina [34200000] (imputed)	N	osteoarthritis	http://purl.obolibrary.org/obo/MONDO_0005178	GCST002410	Genome-wide genotyping array	ALDH1A2
2011-09-23	21871595	Day-Williams AG	2011-08-25	Am J Hum Genet	www.ncbi.nlm.nih.gov/pubmed/21871595	A variant in MCF2L is associated with osteoarthritis.	Osteoarthritis	3,177 European ancestry cases, 4,894 European ancestry controls	15,864 European ancestry cases, 19,610 European ancestry controls	13q34	13	113040195	MCF2L	MCF2L			ENSG00000126217	#N/A	#N/A	rs11842874-A	rs11842874	0	11842874	intron_variant	0	0.07	2e-08	7.69897		1.17	[1.11-1.23]	NR [7258070] (imputed)	N	osteoarthritis	http://purl.obolibrary.org/obo/MONDO_0005178	GCST001209	Genome-wide genotyping array	MCF2L
2010-02-28	20112360	Kerkhof HJ	2010-01-07	Arthritis Rheum	www.ncbi.nlm.nih.gov/pubmed/20112360	A genome-wide association study identifies an osteoarthritis susceptibility locus on chromosome 7q22.	Osteoarthritis	1,341 European ancestry cases, 3,496 European ancestry controls	9,779 European ancestry cases, up to 31,818 European ancestry controls, 3,818 cases, 7,278 controls	7q22.3	7	107297975	COG5	COG5, COG5			ENSG00000164597, ENSG00000284369	#N/A	#N/A	rs3815148-C	rs3815148	0	3815148	intron_variant	0	0.23	8e-08	7.09691		1.14	[1.09-1.19]	Illumina [500510]	N	osteoarthritis	http://purl.obolibrary.org/obo/MONDO_0005178	GCST000558	Genome-wide genotyping array	COG5
2021-11-01	34450027	Boer CG	2021-08-24	Cell	www.ncbi.nlm.nih.gov/pubmed/34450027	Deciphering osteoarthritis genetics across 826,690 individuals from 9 populations.	Knee osteoarthritis	61,588 European ancestry cases, 330,161 European ancestry controls, 899 Japanese ancestry cases, 3,396 Japanese ancestry controls	#N/A	12q23.3	12	108236003		WSCD2			ENSG00000075035	#N/A	#N/A	rs1426371-A	rs1426371	0	1426371	intron_variant	0	0.2707	9e-10	9.04576		0.949804	[0.93429439-0.965570363]	Affymetrix, Illumina [NR] (imputed)	N	osteoarthritis, knee	http://www.ebi.ac.uk/efo/EFO_0004616	GCST90034523	Genome-wide genotyping array
2021-11-01	34450027	Boer CG	2021-08-24	Cell	www.ncbi.nlm.nih.gov/pubmed/34450027	Deciphering osteoarthritis genetics across 826,690 individuals from 9 populations.	Knee osteoarthritis	61,588 European ancestry cases, 330,161 European ancestry controls, 899 Japanese ancestry cases, 3,396 Japanese ancestry controls	#N/A	15q21.2	15	50467231		USP8			ENSG00000138592	#N/A	#N/A	rs4380013-A	rs4380013	0	4380013	intron_variant	0	0.1875	9e-10	9.04576		1.05781	[1.038906098-1.077056297]	Affymetrix, Illumina [NR] (imputed)	N	osteoarthritis, knee	http://www.ebi.ac.uk/efo/EFO_0004616	GCST90034523	Genome-wide genotyping array
2021-11-01	34450027	Boer CG	2021-08-24	Cell	www.ncbi.nlm.nih.gov/pubmed/34450027	Deciphering osteoarthritis genetics across 826,690 individuals from 9 populations.	Knee osteoarthritis	61,588 European ancestry cases, 330,161 European ancestry controls, 899 Japanese ancestry cases, 3,396 Japanese ancestry controls	#N/A	16q22.1	16	69921787		WWP2			ENSG00000198373	#N/A	#N/A	rs34195470-A	rs34195470	0	34195470	intron_variant	0	0.4453	3e-13	12.5229		0.949044	[0.9357455-0.962531718]	Affymetrix, Illumina [NR] (imputed)	N	osteoarthritis, knee	http://www.ebi.ac.uk/efo/EFO_0004616	GCST90034523	Genome-wide genotyping array
2021-11-01	34450027	Boer CG	2021-08-24	Cell	www.ncbi.nlm.nih.gov/pubmed/34450027	Deciphering osteoarthritis genetics across 826,690 individuals from 9 populations.	Knee osteoarthritis	61,588 European ancestry cases, 330,161 European ancestry controls, 899 Japanese ancestry cases, 3,396 Japanese ancestry controls	#N/A	5p13.3	5	30843680		HPRT1P2 - RPL19P11	ENSG00000250587	ENSG00000241668		594787	209885	rs2066928-A	rs2066928	0	2066928	regulatory_region_variant	1	0.4825	1e-08	8		0.959637	[0.946190136-0.973275337]	Affymetrix, Illumina [NR] (imputed)	N	osteoarthritis, knee	http://www.ebi.ac.uk/efo/EFO_0004616	GCST90034523	Genome-wide genotyping array
2021-11-01	34450027	Boer CG	2021-08-24	Cell	www.ncbi.nlm.nih.gov/pubmed/34450027	Deciphering osteoarthritis genetics across 826,690 individuals from 9 populations.	Knee osteoarthritis	61,588 European ancestry cases, 330,161 European ancestry controls, 899 Japanese ancestry cases, 3,396 Japanese ancestry controls	#N/A	12q24.31	12	123248223		C12orf65				#N/A	#N/A	rs753350451-?	rs753350451	1	56929237	intron_variant	0	NR	3e-10	9.52288		0.932207	[0.911966888-0.952897055]	Affymetrix, Illumina [NR] (imputed)	N	osteoarthritis, knee	http://www.ebi.ac.uk/efo/EFO_0004616	GCST90034523	Genome-wide genotyping array
2021-11-01	34450027	Boer CG	2021-08-24	Cell	www.ncbi.nlm.nih.gov/pubmed/34450027	Deciphering osteoarthritis genetics across 826,690 individuals from 9 populations.	Knee osteoarthritis	61,588 European ancestry cases, 330,161 European ancestry controls, 899 Japanese ancestry cases, 3,396 Japanese ancestry controls	#N/A	13q14.11	13	42384997		LINC02341			ENSG00000283554	#N/A	#N/A	rs58973023-A	rs58973023	0	58973023	intron_variant	0	0.4894	5e-10	9.30103		1.05707	[1.038789736-1.075669953]	Affymetrix, Illumina [NR] (imputed)	N	osteoarthritis, knee	http://www.ebi.ac.uk/efo/EFO_0004616	GCST90034523	Genome-wide genotyping array
2021-11-01	34450027	Boer CG	2021-08-24	Cell	www.ncbi.nlm.nih.gov/pubmed/34450027	Deciphering osteoarthritis genetics across 826,690 individuals from 9 populations.	Knee osteoarthritis	61,588 European ancestry cases, 330,161 European ancestry controls, 899 Japanese ancestry cases, 3,396 Japanese ancestry controls	#N/A	15q26.3	15	98631599		FAM169B - IRAIN	ENSG00000283597	ENSG00000259424		83871	15352	rs12914479-C	rs12914479	0	12914479	intergenic_variant	1	0.6603	7e-09	8.1549		1.04477	[1.029326056-1.060452524]	Affymetrix, Illumina [NR] (imputed)	N	osteoarthritis, knee	http://www.ebi.ac.uk/efo/EFO_0004616	GCST90034523	Genome-wide genotyping array
2021-11-01	34450027	Boer CG	2021-08-24	Cell	www.ncbi.nlm.nih.gov/pubmed/34450027	Deciphering osteoarthritis genetics across 826,690 individuals from 9 populations.	Knee osteoarthritis	61,588 European ancestry cases, 330,161 European ancestry controls, 899 Japanese ancestry cases, 3,396 Japanese ancestry controls	#N/A	16p13.3	16	4465333		NMRAL1			ENSG00000153406	#N/A	#N/A	rs6500609-C	rs6500609	0	6500609	intron_variant	0	0.1103	5e-09	8.30103		0.935382	[0.914714221-0.956517293]	Affymetrix, Illumina [NR] (imputed)	N	osteoarthritis, knee	http://www.ebi.ac.uk/efo/EFO_0004616	GCST90034523	Genome-wide genotyping array
2021-11-01	34450027	Boer CG	2021-08-24	Cell	www.ncbi.nlm.nih.gov/pubmed/34450027	Deciphering osteoarthritis genetics across 826,690 individuals from 9 populations.	Knee osteoarthritis	61,588 European ancestry cases, 330,161 European ancestry controls, 899 Japanese ancestry cases, 3,396 Japanese ancestry controls	#N/A	20q11.22	20	35437976		GDF5			ENSG00000125965	#N/A	#N/A	rs143384-A	rs143384	0	143384	5_prime_UTR_variant	0	0.5908	1e-23	23		1.07487	[1.059808529-1.090146118]	Affymetrix, Illumina [NR] (imputed)	N	osteoarthritis, knee	http://www.ebi.ac.uk/efo/EFO_0004616	GCST90034523	Genome-wide genotyping array
2021-11-01	34450027	Boer CG	2021-08-24	Cell	www.ncbi.nlm.nih.gov/pubmed/34450027	Deciphering osteoarthritis genetics across 826,690 individuals from 9 populations.	Knee osteoarthritis	61,588 European ancestry cases, 330,161 European ancestry controls, 899 Japanese ancestry cases, 3,396 Japanese ancestry controls	#N/A	22q12.1	22	27810924		MN1 - PITPNB	ENSG00000169184	ENSG00000180957		9168	40745	rs11705555-A	rs11705555	0	11705555	regulatory_region_variant	1	0.7641	3e-09	8.52288		1.05253	[1.034940885-1.070424919]	Affymetrix, Illumina [NR] (imputed)	N	osteoarthritis, knee	http://www.ebi.ac.uk/efo/EFO_0004616	GCST90034523	Genome-wide genotyping array
2021-11-01	34450027	Boer CG	2021-08-24	Cell	www.ncbi.nlm.nih.gov/pubmed/34450027	Deciphering osteoarthritis genetics across 826,690 individuals from 9 populations.	Osteoarthritis (with total knee replacement)	18,200 European ancestry cases, 233,841 European ancestry controls	#N/A	11q13.4	11	74644478		POLD3			ENSG00000077514	#N/A	#N/A	rs72979233-A	rs72979233	0	72979233	intron_variant	0	0.7529	3e-09	8.52288		0.919339	[0.89428077-0.945100028]	Affymetrix, Illumina [NR] (imputed)	N	osteoarthritis, knee, total joint arthroplasty	http://www.ebi.ac.uk/efo/EFO_0004616, http://www.ebi.ac.uk/efo/EFO_0010726	GCST90034525	Genome-wide genotyping array
2021-11-01	34450027	Boer CG	2021-08-24	Cell	www.ncbi.nlm.nih.gov/pubmed/34450027	Deciphering osteoarthritis genetics across 826,690 individuals from 9 populations.	Osteoarthritis (with total knee replacement)	18,200 European ancestry cases, 233,841 European ancestry controls	#N/A	12q13.11	12	48026431		COL2A1 - SENP1	ENSG00000139219	ENSG00000079387		21877	16466	rs7967762-T	rs7967762	0	7967762	regulatory_region_variant	1	0.156	4e-10	9.39794		1.10938	[1.07386533-1.146066223]	Affymetrix, Illumina [NR] (imputed)	N	osteoarthritis, knee, total joint arthroplasty	http://www.ebi.ac.uk/efo/EFO_0004616, http://www.ebi.ac.uk/efo/EFO_0010726	GCST90034525	Genome-wide genotyping array
2021-11-01	34450027	Boer CG	2021-08-24	Cell	www.ncbi.nlm.nih.gov/pubmed/34450027	Deciphering osteoarthritis genetics across 826,690 individuals from 9 populations.	Osteoarthritis (with total knee replacement)	18,200 European ancestry cases, 233,841 European ancestry controls	#N/A	7q36.1	7	150824008		TMEM176A - AOC1	ENSG00000002933	ENSG00000002726		18890	619	rs7787744-A	rs7787744	0	7787744	regulatory_region_variant	1	0.6662	1e-09	9		1.08101	[1.054231917-1.108477596]	Affymetrix, Illumina [NR] (imputed)	N	osteoarthritis, knee, total joint arthroplasty	http://www.ebi.ac.uk/efo/EFO_0004616, http://www.ebi.ac.uk/efo/EFO_0010726	GCST90034525	Genome-wide genotyping array
2021-11-01	34450027	Boer CG	2021-08-24	Cell	www.ncbi.nlm.nih.gov/pubmed/34450027	Deciphering osteoarthritis genetics across 826,690 individuals from 9 populations.	Osteoarthritis (hip)	36,445 European ancestry cases, 316,943 European ancestry controls	#N/A	1p12	1	118214411		SPAG17 - RNA5SP56	ENSG00000155761	ENSG00000222209		29183	49961	rs4411121-T	rs4411121	0	4411121	intergenic_variant	1	0.3137	2e-11	10.699		1.06695	[1.04685282-1.087424059]	Affymetrix, Illumina [NR] (imputed)	N	osteoarthritis, hip	http://www.ebi.ac.uk/efo/EFO_1000786	GCST90034522	Genome-wide genotyping array
2021-11-01	34450027	Boer CG	2021-08-24	Cell	www.ncbi.nlm.nih.gov/pubmed/34450027	Deciphering osteoarthritis genetics across 826,690 individuals from 9 populations.	Osteoarthritis (hip)	36,445 European ancestry cases, 316,943 European ancestry controls	#N/A	7p21.1	7	18396714		HDAC9			ENSG00000048052	#N/A	#N/A	rs111844273-A	rs111844273	0	111844273	intron_variant	0	0.0209	1e-12	12		1.26074	[1.182937995-1.343662145]	Affymetrix, Illumina [NR] (imputed)	N	osteoarthritis, hip	http://www.ebi.ac.uk/efo/EFO_1000786	GCST90034522	Genome-wide genotyping array
2021-11-01	34450027	Boer CG	2021-08-24	Cell	www.ncbi.nlm.nih.gov/pubmed/34450027	Deciphering osteoarthritis genetics across 826,690 individuals from 9 populations.	Osteoarthritis (hip)	36,445 European ancestry cases, 316,943 European ancestry controls	#N/A	9q33.1	9	115580747		DELEC1 - U2	ENSG00000173077	ENSG00000283555		178103	153645	rs7862601-A	rs7862601	0	7862601	intron_variant	1	0.6244	6e-09	8.22185		0.938662	[0.918821317-0.958930774]	Affymetrix, Illumina [NR] (imputed)	N	osteoarthritis, hip	http://www.ebi.ac.uk/efo/EFO_1000786	GCST90034522	Genome-wide genotyping array
2021-11-01	34450027	Boer CG	2021-08-24	Cell	www.ncbi.nlm.nih.gov/pubmed/34450027	Deciphering osteoarthritis genetics across 826,690 individuals from 9 populations.	Osteoarthritis (hip)	36,445 European ancestry cases, 316,943 European ancestry controls	#N/A	9q33.1	9	117758822		TLR4 - TPT1P9	ENSG00000136869	ENSG00000234782		34087	324047	rs10983775-T	rs10983775	0	10983775	intron_variant	1	0.5417	5e-09	8.30103		0.94838	[0.931797581-0.965257548]	Affymetrix, Illumina [NR] (imputed)	N	osteoarthritis, hip	http://www.ebi.ac.uk/efo/EFO_1000786	GCST90034522	Genome-wide genotyping array
2021-11-01	34450027	Boer CG	2021-08-24	Cell	www.ncbi.nlm.nih.gov/pubmed/34450027	Deciphering osteoarthritis genetics across 826,690 individuals from 9 populations.	Osteoarthritis (hip)	36,445 European ancestry cases, 316,943 European ancestry controls	#N/A	1p21.1	1	102998654		COL11A1			ENSG00000060718	#N/A	#N/A	rs11164653-T	rs11164653	0	11164653	intron_variant	0	0.4131	3e-18	17.5229		0.923209	[0.906710858-0.940006648]	Affymetrix, Illumina [NR] (imputed)	N	osteoarthritis, hip	http://www.ebi.ac.uk/efo/EFO_1000786	GCST90034522	Genome-wide genotyping array
2021-11-01	34450027	Boer CG	2021-08-24	Cell	www.ncbi.nlm.nih.gov/pubmed/34450027	Deciphering osteoarthritis genetics across 826,690 individuals from 9 populations.	Osteoarthritis (hip)	36,445 European ancestry cases, 316,943 European ancestry controls	#N/A	15q22.33	15	67074150		SMAD3			ENSG00000166949	#N/A	#N/A	rs12908498-C	rs12908498	0	12908498	intron_variant	0	0.5384	2e-16	15.699		1.08307	[1.062673975-1.103858369]	Affymetrix, Illumina [NR] (imputed)	N	osteoarthritis, hip	http://www.ebi.ac.uk/efo/EFO_1000786	GCST90034522	Genome-wide genotyping array
2021-11-01	34450027	Boer CG	2021-08-24	Cell	www.ncbi.nlm.nih.gov/pubmed/34450027	Deciphering osteoarthritis genetics across 826,690 individuals from 9 populations.	Osteoarthritis (hip)	36,445 European ancestry cases, 316,943 European ancestry controls	#N/A	3q27.3	3	187333225		MASP1 - RTP4	ENSG00000127241	ENSG00000136514		41245	35160	rs781661531-T	rs781661531	0	781661531	intergenic_variant	1	0.9997	8e-11	10.0969		0.105031	[0.053204755-0.207340587]	Affymetrix, Illumina [NR] (imputed)	N	osteoarthritis, hip	http://www.ebi.ac.uk/efo/EFO_1000786	GCST90034522	Genome-wide genotyping array
2021-11-01	34450027	Boer CG	2021-08-24	Cell	www.ncbi.nlm.nih.gov/pubmed/34450027	Deciphering osteoarthritis genetics across 826,690 individuals from 9 populations.	Osteoarthritis (hip)	36,445 European ancestry cases, 316,943 European ancestry controls	#N/A	3q28	3	188593871		LPP			ENSG00000145012	#N/A	#N/A	rs747952496-A	rs747952496	0	747952496	intron_variant	0	4.0E-4	5e-11	10.301		7.01956	[3.926571567-12.54890398]	Affymetrix, Illumina [NR] (imputed)	N	osteoarthritis, hip	http://www.ebi.ac.uk/efo/EFO_1000786	GCST90034522	Genome-wide genotyping array
2021-11-01	34450027	Boer CG	2021-08-24	Cell	www.ncbi.nlm.nih.gov/pubmed/34450027	Deciphering osteoarthritis genetics across 826,690 individuals from 9 populations.	Osteoarthritis (hip)	36,445 European ancestry cases, 316,943 European ancestry controls	#N/A	3q28	3	190017672		P3H2			ENSG00000090530	#N/A	#N/A	rs9835230-A	rs9835230	0	9835230	intron_variant	0	0.2433	1e-09	9		1.06588	[1.044167981-1.08804186]	Affymetrix, Illumina [NR] (imputed)	N	osteoarthritis, hip	http://www.ebi.ac.uk/efo/EFO_1000786	GCST90034522	Genome-wide genotyping array
2021-11-01	34450027	Boer CG	2021-08-24	Cell	www.ncbi.nlm.nih.gov/pubmed/34450027	Deciphering osteoarthritis genetics across 826,690 individuals from 9 populations.	Osteoarthritis (hip)	36,445 European ancestry cases, 316,943 European ancestry controls	#N/A	6p22.2	6	26098246		HFE			ENSG00000010704	#N/A	#N/A	rs79220007-T	rs79220007	0	79220007	3_prime_UTR_variant	0	0.9265	2e-09	8.69897		0.899515	[0.868844281-0.931267575]	Affymetrix, Illumina [NR] (imputed)	N	osteoarthritis, hip	http://www.ebi.ac.uk/efo/EFO_1000786	GCST90034522	Genome-wide genotyping array
2021-11-01	34450027	Boer CG	2021-08-24	Cell	www.ncbi.nlm.nih.gov/pubmed/34450027	Deciphering osteoarthritis genetics across 826,690 individuals from 9 populations.	Osteoarthritis (hip)	36,445 European ancestry cases, 316,943 European ancestry controls	#N/A	9q33.3	9	127155545		RALGPS1			ENSG00000136828	#N/A	#N/A	rs10465114-A	rs10465114	0	10465114	intron_variant	0	0.2203	9e-09	8.04576		1.06449	[1.041994216-1.08748056]	Affymetrix, Illumina [NR] (imputed)	N	osteoarthritis, hip	http://www.ebi.ac.uk/efo/EFO_1000786	GCST90034522	Genome-wide genotyping array
2017-06-19	28319091	Styrkarsdottir U	2017-03-20	Nat Genet	www.ncbi.nlm.nih.gov/pubmed/28319091	Whole-genome sequencing identifies rare genotypes in COMP and CHADL associated with high risk of hip osteoarthritis.	Osteoarthritis (with total hip replacement)	3,110 Icelandic ancestry cases, 1,547 non-array typed, familial imputed Icelandic ancestry cases, 99,911 Icelandic ancestry controls, 107,603 non-array typed, familial imputed Icelandic ancestry controls	#N/A	22q13.2	22	41238084	CHADL	CHADL			ENSG00000100399	#N/A	#N/A	rs532464664-CGCGCGCC	rs532464664	0	532464664	frameshift_variant	0	0.0392	5e-18	17.301	(recessive)	7.71	[4.86-12.25]	Illumina [up to 31600000] (imputed)	N	hip osteoarthritis symptom severity measurement, osteoarthritis	http://www.ebi.ac.uk/efo/EFO_0007942, http://purl.obolibrary.org/obo/MONDO_0005178	GCST004199	Genome-wide genotyping array	CHADL
2017-06-19	28319091	Styrkarsdottir U	2017-03-20	Nat Genet	www.ncbi.nlm.nih.gov/pubmed/28319091	Whole-genome sequencing identifies rare genotypes in COMP and CHADL associated with high risk of hip osteoarthritis.	Osteoarthritis (with total hip replacement)	3,110 Icelandic ancestry cases, 1,547 non-array typed, familial imputed Icelandic ancestry cases, 99,911 Icelandic ancestry controls, 107,603 non-array typed, familial imputed Icelandic ancestry controls	#N/A		#N/A	#N/A	COMP					#N/A	#N/A	chr19:18787521-G	chr19:18787521	0	#N/A		1	0.00026	4e-12	11.3979	(multiplicative)	16.7	[7.5-36.9]	Illumina [up to 31600000] (imputed)	N	hip osteoarthritis symptom severity measurement, osteoarthritis	http://www.ebi.ac.uk/efo/EFO_0007942, http://purl.obolibrary.org/obo/MONDO_0005178	GCST004199	Genome-wide genotyping array	COMP
2014-03-18	23989986	Evangelou E	2013-08-29	Ann Rheum Dis	www.ncbi.nlm.nih.gov/pubmed/23989986	A meta-analysis of genome-wide association studies identifies novel variants associated with osteoarthritis of the hip.	Osteoarthritis (hip)	up to 4,734 European ancestry cases, up to 46,903 European ancestry controls	up to 6,928 European ancestry cases, up to 20,570 European ancestry controls	7p13	7	44237052	CAMK2B	CAMK2B			ENSG00000058404	#N/A	#N/A	rs3757837-C	rs3757837	0	3757837	intron_variant	0	0.06	8e-10	9.09691	(Male-specifc)	1.27	[1.15-1.41]	Illumina [2567279] (imputed)	N	osteoarthritis	http://purl.obolibrary.org/obo/MONDO_0005178	GCST002155	Genome-wide genotyping array	CAMK2B
2014-03-18	23989986	Evangelou E	2013-08-29	Ann Rheum Dis	www.ncbi.nlm.nih.gov/pubmed/23989986	A meta-analysis of genome-wide association studies identifies novel variants associated with osteoarthritis of the hip.	Osteoarthritis (hip)	up to 4,734 European ancestry cases, up to 46,903 European ancestry controls	up to 6,928 European ancestry cases, up to 20,570 European ancestry controls	12q24.31	12	123890663	DNAH10	DNAH10, DNAH10			ENSG00000281935, ENSG00000197653	#N/A	#N/A	rs10773046-G	rs10773046	0	10773046	intron_variant	0	0.45	2e-06	5.69897		1.07	[1.03-1.11]	Illumina [2567279] (imputed)	N	osteoarthritis	http://purl.obolibrary.org/obo/MONDO_0005178	GCST002155	Genome-wide genotyping array	DNAH10
2014-03-18	23989986	Evangelou E	2013-08-29	Ann Rheum Dis	www.ncbi.nlm.nih.gov/pubmed/23989986	A meta-analysis of genome-wide association studies identifies novel variants associated with osteoarthritis of the hip.	Osteoarthritis (hip)	up to 4,734 European ancestry cases, up to 46,903 European ancestry controls	up to 6,928 European ancestry cases, up to 20,570 European ancestry controls	17q23.2	17	61590592	NACA2	NACA2			ENSG00000253506	#N/A	#N/A	rs17610181-A	rs17610181	0	17610181	stop_gained	0	0.14	8e-06	5.09691		1.12	[1.06-1.18]	Illumina [2567279] (imputed)	N	osteoarthritis	http://purl.obolibrary.org/obo/MONDO_0005178	GCST002155	Genome-wide genotyping array	NACA2
2014-03-18	23989986	Evangelou E	2013-08-29	Ann Rheum Dis	www.ncbi.nlm.nih.gov/pubmed/23989986	A meta-analysis of genome-wide association studies identifies novel variants associated with osteoarthritis of the hip.	Osteoarthritis (hip)	up to 4,734 European ancestry cases, up to 46,903 European ancestry controls	up to 6,928 European ancestry cases, up to 20,570 European ancestry controls	20q13.12	20	47466905	NCOA3	LINC01754 - RPL35AP	ENSG00000224565	ENSG00000234075		54578	11309	rs6094710-A	rs6094710	0	6094710	intergenic_variant	1	0.04	2e-10	9.69897		1.28	[1.18-1.39]	Illumina [2567279] (imputed)	N	osteoarthritis	http://purl.obolibrary.org/obo/MONDO_0005178	GCST002155	Genome-wide genotyping array	NCOA3
2014-03-18	23989986	Evangelou E	2013-08-29	Ann Rheum Dis	www.ncbi.nlm.nih.gov/pubmed/23989986	A meta-analysis of genome-wide association studies identifies novel variants associated with osteoarthritis of the hip.	Osteoarthritis (hip)	up to 4,734 European ancestry cases, up to 46,903 European ancestry controls	up to 6,928 European ancestry cases, up to 20,570 European ancestry controls	7q31.1	7	112519123	IFRD1	LSMEM1 - NPM1P14	ENSG00000181016	ENSG00000182965		28061	1365	rs5009270-A	rs5009270	0	5009270	intergenic_variant	1	0.3	3e-06	5.52288		1.1	[1.06-1.14]	Illumina [2567279] (imputed)	N	osteoarthritis	http://purl.obolibrary.org/obo/MONDO_0005178	GCST002155	Genome-wide genotyping array	IFRD1
2011-01-06	21068099	Evangelou E	2010-11-10	Ann Rheum Dis	www.ncbi.nlm.nih.gov/pubmed/21068099	Meta-analysis of genome-wide association studies confirms a susceptibility locus for knee osteoarthritis on chromosome 7q22.	Osteoarthritis	2,371 European ancestry cases, 35,909 European ancestry controls	4,338 European ancestry cases, 8,530 European ancestry controls, 1,183 East Asian ancestry cases, 1,245 East Asian ancestry controls	7q22.3	7	107567250	DUS4L	DUS4L-BCAP29, DUS4L, DUS4L			ENSG00000288558, ENSG00000105865, ENSG00000284103	#N/A	#N/A	rs4730250-G	rs4730250	0	4730250	intron_variant	0	0.17 (European)	6e-08	7.22185		1.15	[1.10-1.22]	Affymetrix, Illumina [2335627] (imputed)	N	osteoarthritis	http://purl.obolibrary.org/obo/MONDO_0005178	GCST000869	Genome-wide genotyping array	DUS4L
2012-09-12	22763110	Zeggini E	2012-07-03	Lancet	www.ncbi.nlm.nih.gov/pubmed/22763110	Identification of new susceptibility loci for osteoarthritis (arcOGEN): a genome-wide association study.	Osteoarthritis	7,410 European ancestry cases, 11,009 European ancestry controls	7,473 European ancestry cases, 42,938 European ancestry controls	1q41	1	219500486	NR	LYPLAL1-AS1 - NA	ENSG00000228536			41117	#N/A	rs1417066-G	rs1417066	0	1417066	intergenic_variant	1	NR	1e-06	6		1.07	[1.04-1.10]	Illumina [485491]	N	osteoarthritis	http://purl.obolibrary.org/obo/MONDO_0005178	GCST001592	Genome-wide genotyping array	LYPLAL1-AS1 - NA
2012-09-12	22763110	Zeggini E	2012-07-03	Lancet	www.ncbi.nlm.nih.gov/pubmed/22763110	Identification of new susceptibility loci for osteoarthritis (arcOGEN): a genome-wide association study.	Osteoarthritis	7,410 European ancestry cases, 11,009 European ancestry controls	7,473 European ancestry cases, 42,938 European ancestry controls	3p21.1	3	52687289	GNL3, GLT8D1	GNL3			ENSG00000163938	#N/A	#N/A	rs11177-A	rs11177	0	11177	missense_variant	0	0.38	5e-09	8.30103		1.09	[1.06-1.12]	Illumina [485491]	N	osteoarthritis	http://purl.obolibrary.org/obo/MONDO_0005178	GCST001592	Genome-wide genotyping array	GNL3, GLT8D1
2012-09-12	22763110	Zeggini E	2012-07-03	Lancet	www.ncbi.nlm.nih.gov/pubmed/22763110	Identification of new susceptibility loci for osteoarthritis (arcOGEN): a genome-wide association study.	Osteoarthritis	7,410 European ancestry cases, 11,009 European ancestry controls	7,473 European ancestry cases, 42,938 European ancestry controls	6p21.1	6	44809954	CDC5L, SUPT3H	SUPT3H			ENSG00000196284	#N/A	#N/A	rs10948172-G	rs10948172	0	10948172	intron_variant	0	0.29	6e-07	6.22185		1.08	[1.05-1.12]	Illumina [485491]	N	osteoarthritis	http://purl.obolibrary.org/obo/MONDO_0005178	GCST001592	Genome-wide genotyping array	CDC5L, SUPT3H
2012-09-12	22763110	Zeggini E	2012-07-03	Lancet	www.ncbi.nlm.nih.gov/pubmed/22763110	Identification of new susceptibility loci for osteoarthritis (arcOGEN): a genome-wide association study.	Osteoarthritis	7,410 European ancestry cases, 11,009 European ancestry controls	7,473 European ancestry cases, 42,938 European ancestry controls	16q12.2	16	53805223	FTO	FTO			ENSG00000140718	#N/A	#N/A	rs8044769-C	rs8044769	0	8044769	intron_variant	0	0.50	4e-06	5.39794		1.07	[1.04-1.10]	Illumina [485491]	N	osteoarthritis	http://purl.obolibrary.org/obo/MONDO_0005178	GCST001592	Genome-wide genotyping array	FTO
2021-11-01	34450027	Boer CG	2021-08-24	Cell	www.ncbi.nlm.nih.gov/pubmed/34450027	Deciphering osteoarthritis genetics across 826,690 individuals from 9 populations.	Osteoarthritis	175,803 European ancestry cases, 644,862 European ancestry controls, 1,265 Japanese ancestry cases, 449 Southern Chinese ancestry cases, 3,330 Japanese ancestry controls, 981 Southern Chinese ancestry controls	#N/A	4q24	4	102267552		SLC39A8			ENSG00000138821	#N/A	#N/A	rs13107325-T	rs13107325	0	13107325	missense_variant	0	0.0714	3e-17	16.5229		1.08145	[1.061913357-1.10134005]	Affymetrix, Illumina [NR] (imputed)	N	osteoarthritis	http://purl.obolibrary.org/obo/MONDO_0005178	GCST90034520	Genome-wide genotyping array
2021-11-01	34450027	Boer CG	2021-08-24	Cell	www.ncbi.nlm.nih.gov/pubmed/34450027	Deciphering osteoarthritis genetics across 826,690 individuals from 9 populations.	Osteoarthritis (with total hip replacement)	up to 23,021 European, East Asian ancestry female cases, up to 296,016 European, East Asian ancestry female controls	#N/A	8q13.2	8	68678319		C8orf34			ENSG00000165084	#N/A	#N/A	rs10282983-T	rs10282983	0	10282983	intron_variant	0	0.22	2e-14	13.699		1.15	[1.11-1.19]	Affymetrix, Illumina [NR] (imputed)	N	total hip arthroplasty, osteoarthritis	http://www.ebi.ac.uk/efo/EFO_0009806, http://purl.obolibrary.org/obo/MONDO_0005178	GCST90034531	Genome-wide genotyping array
2021-11-01	34450027	Boer CG	2021-08-24	Cell	www.ncbi.nlm.nih.gov/pubmed/34450027	Deciphering osteoarthritis genetics across 826,690 individuals from 9 populations.	Osteoarthritis	175,803 European ancestry cases, 644,862 European ancestry controls, 1,265 Japanese ancestry cases, 449 Southern Chinese ancestry cases, 3,330 Japanese ancestry controls, 981 Southern Chinese ancestry controls	#N/A	4q13.2	4	65801177		EPHA5-AS1 - RNU2-40P	ENSG00000250846	ENSG00000222765		103148	6063	rs201194999-T	rs201194999	0	201194999	intergenic_variant	1	0.3011	3e-09	8.52288		0.881262	[0.84522938-0.918831278]	Affymetrix, Illumina [NR] (imputed)	N	osteoarthritis	http://purl.obolibrary.org/obo/MONDO_0005178	GCST90034520	Genome-wide genotyping array
2021-11-01	34450027	Boer CG	2021-08-24	Cell	www.ncbi.nlm.nih.gov/pubmed/34450027	Deciphering osteoarthritis genetics across 826,690 individuals from 9 populations.	Osteoarthritis	175,803 European ancestry cases, 644,862 European ancestry controls, 1,265 Japanese ancestry cases, 449 Southern Chinese ancestry cases, 3,330 Japanese ancestry controls, 981 Southern Chinese ancestry controls	#N/A	7q31.1	7	114384261		FOXP2			ENSG00000128573	#N/A	#N/A	rs12667224-A	rs12667224	0	12667224	intron_variant	0	0.5198	2e-09	8.69897		0.972972	[0.964428252-0.981591385]	Affymetrix, Illumina [NR] (imputed)	N	osteoarthritis	http://purl.obolibrary.org/obo/MONDO_0005178	GCST90034520	Genome-wide genotyping array
2021-11-01	34450027	Boer CG	2021-08-24	Cell	www.ncbi.nlm.nih.gov/pubmed/34450027	Deciphering osteoarthritis genetics across 826,690 individuals from 9 populations.	Osteoarthritis	175,803 European ancestry cases, 644,862 European ancestry controls, 1,265 Japanese ancestry cases, 449 Southern Chinese ancestry cases, 3,330 Japanese ancestry controls, 981 Southern Chinese ancestry controls	#N/A		#N/A	#N/A						#N/A	#N/A	chr1:150214028-?	Chr1:150214028	0	#N/A		1	NR	9e-10	9.04576		1.03676	[1.024839702-1.04881797]	Affymetrix, Illumina [NR] (imputed)	N	osteoarthritis	http://purl.obolibrary.org/obo/MONDO_0005178	GCST90034520	Genome-wide genotyping array
2021-11-01	34450027	Boer CG	2021-08-24	Cell	www.ncbi.nlm.nih.gov/pubmed/34450027	Deciphering osteoarthritis genetics across 826,690 individuals from 9 populations.	Osteoarthritis	175,803 European ancestry cases, 644,862 European ancestry controls, 1,265 Japanese ancestry cases, 449 Southern Chinese ancestry cases, 3,330 Japanese ancestry controls, 981 Southern Chinese ancestry controls	#N/A	18q23	18	80192565		PARD6G			ENSG00000178184	#N/A	#N/A	rs1039257158-T	rs1039257158	0	1039257158	intron_variant	0	6.0E-4	7e-09	8.1549		3.62444	[2.346169477-5.599156781]	Affymetrix, Illumina [NR] (imputed)	N	osteoarthritis	http://purl.obolibrary.org/obo/MONDO_0005178	GCST90034520	Genome-wide genotyping array
2021-11-01	34450027	Boer CG	2021-08-24	Cell	www.ncbi.nlm.nih.gov/pubmed/34450027	Deciphering osteoarthritis genetics across 826,690 individuals from 9 populations.	Osteoarthritis	175,803 European ancestry cases, 644,862 European ancestry controls, 1,265 Japanese ancestry cases, 449 Southern Chinese ancestry cases, 3,330 Japanese ancestry controls, 981 Southern Chinese ancestry controls	#N/A	19p13.2	19	10642292		SLC44A2			ENSG00000129353	#N/A	#N/A	rs10405617-A	rs10405617	0	10405617	intron_variant	0	0.3194	9e-11	10.0458		1.0321	[1.022239876-1.042064481]	Affymetrix, Illumina [NR] (imputed)	N	osteoarthritis	http://purl.obolibrary.org/obo/MONDO_0005178	GCST90034520	Genome-wide genotyping array
2021-11-01	34450027	Boer CG	2021-08-24	Cell	www.ncbi.nlm.nih.gov/pubmed/34450027	Deciphering osteoarthritis genetics across 826,690 individuals from 9 populations.	Osteoarthritis	175,803 European ancestry cases, 644,862 European ancestry controls, 1,265 Japanese ancestry cases, 449 Southern Chinese ancestry cases, 3,330 Japanese ancestry controls, 981 Southern Chinese ancestry controls	#N/A	2q33.2	2	203522759		RAPH1			ENSG00000173166	#N/A	#N/A	rs62182810-A	rs62182810	0	62182810	intron_variant	0	0.5441	4e-09	8.39794		1.02737	[1.018146855-1.036672261]	Affymetrix, Illumina [NR] (imputed)	N	osteoarthritis	http://purl.obolibrary.org/obo/MONDO_0005178	GCST90034520	Genome-wide genotyping array
2021-11-01	34450027	Boer CG	2021-08-24	Cell	www.ncbi.nlm.nih.gov/pubmed/34450027	Deciphering osteoarthritis genetics across 826,690 individuals from 9 populations.	Osteoarthritis (with total hip replacement)	up to 23,021 European, East Asian ancestry female cases, up to 296,016 European, East Asian ancestry female controls	#N/A	2p16.1	2	59212838		LINC01122 - LINC01793	ENSG00000233723	ENSG00000222030		149072	4870	rs116112221-T	rs116112221	0	116112221	intron_variant	1	0.0061	5e-10	9.30103		1.95	[1.58-2.41]	Affymetrix, Illumina [NR] (imputed)	N	total hip arthroplasty, osteoarthritis	http://www.ebi.ac.uk/efo/EFO_0009806, http://purl.obolibrary.org/obo/MONDO_0005178	GCST90034531	Genome-wide genotyping array
2021-11-01	34450027	Boer CG	2021-08-24	Cell	www.ncbi.nlm.nih.gov/pubmed/34450027	Deciphering osteoarthritis genetics across 826,690 individuals from 9 populations.	Osteoarthritis	175,803 European ancestry cases, 644,862 European ancestry controls, 1,265 Japanese ancestry cases, 449 Southern Chinese ancestry cases, 3,330 Japanese ancestry controls, 981 Southern Chinese ancestry controls	#N/A	4q27	4	120663127		SAR1AP3 - PRDM5	ENSG00000225665	ENSG00000138738		320480	21792	rs11729628-T	rs11729628	0	11729628	intergenic_variant	1	0.2393	5e-09	8.30103		0.969185	[0.959169178-0.979304953]	Affymetrix, Illumina [NR] (imputed)	N	osteoarthritis	http://purl.obolibrary.org/obo/MONDO_0005178	GCST90034520	Genome-wide genotyping array
2021-11-01	34450027	Boer CG	2021-08-24	Cell	www.ncbi.nlm.nih.gov/pubmed/34450027	Deciphering osteoarthritis genetics across 826,690 individuals from 9 populations.	Osteoarthritis	175,803 European ancestry cases, 644,862 European ancestry controls, 1,265 Japanese ancestry cases, 449 Southern Chinese ancestry cases, 3,330 Japanese ancestry controls, 981 Southern Chinese ancestry controls	#N/A	17p13.3	17	2264396		SMG6			ENSG00000070366	#N/A	#N/A	rs216175-A	rs216175	0	216175	intron_variant	0	0.8278	3e-12	11.5229		1.04321	[1.031011352-1.055547705]	Affymetrix, Illumina [NR] (imputed)	N	osteoarthritis	http://purl.obolibrary.org/obo/MONDO_0005178	GCST90034520	Genome-wide genotyping array
2021-11-01	34450027	Boer CG	2021-08-24	Cell	www.ncbi.nlm.nih.gov/pubmed/34450027	Deciphering osteoarthritis genetics across 826,690 individuals from 9 populations.	Osteoarthritis	175,803 European ancestry cases, 644,862 European ancestry controls, 1,265 Japanese ancestry cases, 449 Southern Chinese ancestry cases, 3,330 Japanese ancestry controls, 981 Southern Chinese ancestry controls	#N/A	2p13.3	2	70490521		TGFA			ENSG00000163235	#N/A	#N/A	rs3771501-A	rs3771501	0	3771501	intron_variant	0	0.4679	4e-15	14.3979		1.03634	[1.027244692-1.045525718]	Affymetrix, Illumina [NR] (imputed)	N	osteoarthritis	http://purl.obolibrary.org/obo/MONDO_0005178	GCST90034520	Genome-wide genotyping array
2021-11-01	34450027	Boer CG	2021-08-24	Cell	www.ncbi.nlm.nih.gov/pubmed/34450027	Deciphering osteoarthritis genetics across 826,690 individuals from 9 populations.	Osteoarthritis	175,803 European ancestry cases, 644,862 European ancestry controls, 1,265 Japanese ancestry cases, 449 Southern Chinese ancestry cases, 3,330 Japanese ancestry controls, 981 Southern Chinese ancestry controls	#N/A	3p24.3	3	20588903		SGO1-AS1			ENSG00000231304	#N/A	#N/A	rs62242105-A	rs62242105	0	62242105	intron_variant	0	0.3312	3e-09	8.52288		0.971514	[0.962228026-0.980888803]	Affymetrix, Illumina [NR] (imputed)	N	osteoarthritis	http://purl.obolibrary.org/obo/MONDO_0005178	GCST90034520	Genome-wide genotyping array
2021-11-01	34450027	Boer CG	2021-08-24	Cell	www.ncbi.nlm.nih.gov/pubmed/34450027	Deciphering osteoarthritis genetics across 826,690 individuals from 9 populations.	Osteoarthritis (with total hip replacement)	23,021 European ancestry cases, 296,016 European ancestry controls	#N/A	9q33.1	9	116562650		ASTN2			ENSG00000148219	#N/A	#N/A	rs1321917-C	rs1321917	0	1321917	intron_variant	0	0.4088	1e-18	18		1.10296	[1.079226304-1.127221325]	Affymetrix, Illumina [NR] (imputed)	N	total hip arthroplasty, osteoarthritis	http://www.ebi.ac.uk/efo/EFO_0009806, http://purl.obolibrary.org/obo/MONDO_0005178	GCST90034524	Genome-wide genotyping array
2021-11-01	34450027	Boer CG	2021-08-24	Cell	www.ncbi.nlm.nih.gov/pubmed/34450027	Deciphering osteoarthritis genetics across 826,690 individuals from 9 populations.	Osteoarthritis (with total hip replacement)	23,021 European ancestry cases, 296,016 European ancestry controls	#N/A	9q33.3	9	126613059		MVB12B - LMX1B	ENSG00000196814	ENSG00000136944		106018	869	rs62578126-T	rs62578126	0	62578126	intron_variant	1	0.369	1e-12	12		0.921825	[0.901279746-0.942838367]	Affymetrix, Illumina [NR] (imputed)	N	total hip arthroplasty, osteoarthritis	http://www.ebi.ac.uk/efo/EFO_0009806, http://purl.obolibrary.org/obo/MONDO_0005178	GCST90034524	Genome-wide genotyping array
2021-11-01	34450027	Boer CG	2021-08-24	Cell	www.ncbi.nlm.nih.gov/pubmed/34450027	Deciphering osteoarthritis genetics across 826,690 individuals from 9 populations.	Osteoarthritis (with total hip replacement)	23,021 European ancestry cases, 296,016 European ancestry controls	#N/A	1q25.3	1	184045459		COLGALT2 - TSEN15	ENSG00000198756	ENSG00000198860		7730	6192	rs1327123-C	rs1327123	0	1327123	intergenic_variant	1	0.3525	2e-16	15.699		0.910647	[0.890525457-0.931223086]	Affymetrix, Illumina [NR] (imputed)	N	total hip arthroplasty, osteoarthritis	http://www.ebi.ac.uk/efo/EFO_0009806, http://purl.obolibrary.org/obo/MONDO_0005178	GCST90034524	Genome-wide genotyping array
2021-11-01	34450027	Boer CG	2021-08-24	Cell	www.ncbi.nlm.nih.gov/pubmed/34450027	Deciphering osteoarthritis genetics across 826,690 individuals from 9 populations.	Osteoarthritis (with total hip replacement)	23,021 European ancestry cases, 296,016 European ancestry controls	#N/A	10q22.1	10	72008101		CHST3			ENSG00000122863	#N/A	#N/A	rs3740129-A	rs3740129	0	3740129	missense_variant	0	0.4589	2e-11	10.699		1.07702	[1.054050536-1.100494478]	Affymetrix, Illumina [NR] (imputed)	N	total hip arthroplasty, osteoarthritis	http://www.ebi.ac.uk/efo/EFO_0009806, http://purl.obolibrary.org/obo/MONDO_0005178	GCST90034524	Genome-wide genotyping array
2021-11-01	34450027	Boer CG	2021-08-24	Cell	www.ncbi.nlm.nih.gov/pubmed/34450027	Deciphering osteoarthritis genetics across 826,690 individuals from 9 populations.	Osteoarthritis (with total hip replacement)	23,021 European ancestry cases, 296,016 European ancestry controls	#N/A	11q13.1	11	65575510		FAM89B - EHBP1L1	ENSG00000176973	ENSG00000173442		1312	536	rs67924081-A	rs67924081	0	67924081	regulatory_region_variant	1	0.7385	2e-13	12.699		1.09647	[1.069937729-1.123669366]	Affymetrix, Illumina [NR] (imputed)	N	total hip arthroplasty, osteoarthritis	http://www.ebi.ac.uk/efo/EFO_0009806, http://purl.obolibrary.org/obo/MONDO_0005178	GCST90034524	Genome-wide genotyping array
2021-11-01	34450027	Boer CG	2021-08-24	Cell	www.ncbi.nlm.nih.gov/pubmed/34450027	Deciphering osteoarthritis genetics across 826,690 individuals from 9 populations.	Osteoarthritis (with total hip replacement)	23,021 European ancestry cases, 296,016 European ancestry controls	#N/A		#N/A	#N/A						#N/A	#N/A	rs34560402-T	rs34560402	0	34560402		1	0.0647	3e-10	9.52288		0.862604	[0.823935394-0.903086587]	Affymetrix, Illumina [NR] (imputed)	N	total hip arthroplasty, osteoarthritis	http://www.ebi.ac.uk/efo/EFO_0009806, http://purl.obolibrary.org/obo/MONDO_0005178	GCST90034524	Genome-wide genotyping array
2021-11-01	34450027	Boer CG	2021-08-24	Cell	www.ncbi.nlm.nih.gov/pubmed/34450027	Deciphering osteoarthritis genetics across 826,690 individuals from 9 populations.	Osteoarthritis (with total hip replacement)	23,021 European ancestry cases, 296,016 European ancestry controls	#N/A	12p11.22	12	27872263		RN7SKP15 - PTHLH	ENSG00000201612	ENSG00000087494		65873	85821	rs10843013-A	rs10843013	0	10843013	intergenic_variant	1	0.7837	3e-30	29.5229		0.859762	[0.837803641-0.882295297]	Affymetrix, Illumina [NR] (imputed)	N	total hip arthroplasty, osteoarthritis	http://www.ebi.ac.uk/efo/EFO_0009806, http://purl.obolibrary.org/obo/MONDO_0005178	GCST90034524	Genome-wide genotyping array
2021-11-01	34450027	Boer CG	2021-08-24	Cell	www.ncbi.nlm.nih.gov/pubmed/34450027	Deciphering osteoarthritis genetics across 826,690 individuals from 9 populations.	Osteoarthritis (with total hip replacement)	23,021 European ancestry cases, 296,016 European ancestry controls	#N/A	12q14.1	12	58895568		LRIG3			ENSG00000139263	#N/A	#N/A	rs17120227-T	rs17120227	0	17120227	intron_variant	0	0.0653	7e-13	12.1549		1.17269	[1.12275872-1.224841197]	Affymetrix, Illumina [NR] (imputed)	N	total hip arthroplasty, osteoarthritis	http://www.ebi.ac.uk/efo/EFO_0009806, http://purl.obolibrary.org/obo/MONDO_0005178	GCST90034524	Genome-wide genotyping array
2021-11-01	34450027	Boer CG	2021-08-24	Cell	www.ncbi.nlm.nih.gov/pubmed/34450027	Deciphering osteoarthritis genetics across 826,690 individuals from 9 populations.	Osteoarthritis (with total hip replacement)	23,021 European ancestry cases, 296,016 European ancestry controls	#N/A	15q22.2	15	62775235		TLN2			ENSG00000171914	#N/A	#N/A	rs746239049-?	rs746239049	1	74852393	intron_variant	0	NR	8e-12	11.0969		0.897179	[0.869650887-0.925578277]	Affymetrix, Illumina [NR] (imputed)	N	total hip arthroplasty, osteoarthritis	http://www.ebi.ac.uk/efo/EFO_0009806, http://purl.obolibrary.org/obo/MONDO_0005178	GCST90034524	Genome-wide genotyping array
2021-11-01	34450027	Boer CG	2021-08-24	Cell	www.ncbi.nlm.nih.gov/pubmed/34450027	Deciphering osteoarthritis genetics across 826,690 individuals from 9 populations.	Osteoarthritis (with total hip replacement)	23,021 European ancestry cases, 296,016 European ancestry controls	#N/A	17q23.2	17	61577232		TBX4 - NACA2	ENSG00000121075	ENSG00000253506		92122	13189	rs7212908-A	rs7212908	0	7212908	intergenic_variant	1	0.8025	2e-11	10.699		0.910738	[0.886261257-0.935890777]	Affymetrix, Illumina [NR] (imputed)	N	total hip arthroplasty, osteoarthritis	http://www.ebi.ac.uk/efo/EFO_0009806, http://purl.obolibrary.org/obo/MONDO_0005178	GCST90034524	Genome-wide genotyping array
2021-11-01	34450027	Boer CG	2021-08-24	Cell	www.ncbi.nlm.nih.gov/pubmed/34450027	Deciphering osteoarthritis genetics across 826,690 individuals from 9 populations.	Osteoarthritis (with total hip replacement)	23,021 European ancestry cases, 296,016 European ancestry controls	#N/A	17q24.3	17	69507512		MAP2K6			ENSG00000108984	#N/A	#N/A	rs2716212-A	rs2716212	0	2716212	intron_variant	0	0.6164	4e-10	9.39794		0.932021	[0.911784513-0.952706495]	Affymetrix, Illumina [NR] (imputed)	N	total hip arthroplasty, osteoarthritis	http://www.ebi.ac.uk/efo/EFO_0009806, http://purl.obolibrary.org/obo/MONDO_0005178	GCST90034524	Genome-wide genotyping array
2021-11-01	34450027	Boer CG	2021-08-24	Cell	www.ncbi.nlm.nih.gov/pubmed/34450027	Deciphering osteoarthritis genetics across 826,690 individuals from 9 populations.	Osteoarthritis (with total hip replacement)	23,021 European ancestry cases, 296,016 European ancestry controls	#N/A	19q13.42	19	55368304		IL11			ENSG00000095752	#N/A	#N/A	rs4252548-T	rs4252548	0	4252548	missense_variant	0	0.0241	2e-19	18.699		1.38861	[1.292736532-1.491584065]	Affymetrix, Illumina [NR] (imputed)	N	total hip arthroplasty, osteoarthritis	http://www.ebi.ac.uk/efo/EFO_0009806, http://purl.obolibrary.org/obo/MONDO_0005178	GCST90034524	Genome-wide genotyping array
2021-11-01	34450027	Boer CG	2021-08-24	Cell	www.ncbi.nlm.nih.gov/pubmed/34450027	Deciphering osteoarthritis genetics across 826,690 individuals from 9 populations.	Osteoarthritis (with total hip replacement)	23,021 European ancestry cases, 296,016 European ancestry controls	#N/A	2q12.2	2	106073280		ECRG4			ENSG00000119147	#N/A	#N/A	rs66989638-A	rs66989638	0	66989638	intron_variant	0	0.1272	3e-11	10.5229		1.11605	[1.080327891-1.15296329]	Affymetrix, Illumina [NR] (imputed)	N	total hip arthroplasty, osteoarthritis	http://www.ebi.ac.uk/efo/EFO_0009806, http://purl.obolibrary.org/obo/MONDO_0005178	GCST90034524	Genome-wide genotyping array
2021-11-01	34450027	Boer CG	2021-08-24	Cell	www.ncbi.nlm.nih.gov/pubmed/34450027	Deciphering osteoarthritis genetics across 826,690 individuals from 9 populations.	Osteoarthritis (with total hip replacement)	23,021 European ancestry cases, 296,016 European ancestry controls	#N/A	21q22.2	21	38645522		ERG			ENSG00000157554	#N/A	#N/A	rs9981408-T	rs9981408	0	9981408	intron_variant	0	0.2341	2e-12	11.699		1.09505	[1.067710316-1.123089686]	Affymetrix, Illumina [NR] (imputed)	N	total hip arthroplasty, osteoarthritis	http://www.ebi.ac.uk/efo/EFO_0009806, http://purl.obolibrary.org/obo/MONDO_0005178	GCST90034524	Genome-wide genotyping array
2021-11-01	34450027	Boer CG	2021-08-24	Cell	www.ncbi.nlm.nih.gov/pubmed/34450027	Deciphering osteoarthritis genetics across 826,690 individuals from 9 populations.	Osteoarthritis (with total hip replacement)	23,021 European ancestry cases, 296,016 European ancestry controls	#N/A	22q13.1	22	37799789		TRIOBP - H1-0	ENSG00000100106	ENSG00000189060		23233	5440	rs12160491-A	rs12160491	0	12160491	intergenic_variant	1	0.7113	1e-10	10		0.925705	[0.90418656-0.947734924]	Affymetrix, Illumina [NR] (imputed)	N	total hip arthroplasty, osteoarthritis	http://www.ebi.ac.uk/efo/EFO_0009806, http://purl.obolibrary.org/obo/MONDO_0005178	GCST90034524	Genome-wide genotyping array
2021-11-01	34450027	Boer CG	2021-08-24	Cell	www.ncbi.nlm.nih.gov/pubmed/34450027	Deciphering osteoarthritis genetics across 826,690 individuals from 9 populations.	Osteoarthritis (with total hip replacement)	23,021 European ancestry cases, 296,016 European ancestry controls	#N/A	3p25.2	3	11601991		VGLL4			ENSG00000144560	#N/A	#N/A	rs2276749-T	rs2276749	0	2276749	missense_variant	0	0.0501	3e-09	8.52288		0.860364	[0.818580869-0.904279383]	Affymetrix, Illumina [NR] (imputed)	N	total hip arthroplasty, osteoarthritis	http://www.ebi.ac.uk/efo/EFO_0009806, http://purl.obolibrary.org/obo/MONDO_0005178	GCST90034524	Genome-wide genotyping array
2021-11-01	34450027	Boer CG	2021-08-24	Cell	www.ncbi.nlm.nih.gov/pubmed/34450027	Deciphering osteoarthritis genetics across 826,690 individuals from 9 populations.	Osteoarthritis (with total hip replacement)	23,021 European ancestry cases, 296,016 European ancestry controls	#N/A	3p21.1	3	52783659		ITIH1			ENSG00000055957	#N/A	#N/A	rs3774354-A	rs3774354	0	3774354	intron_variant	0	0.3712	1e-16	16		1.09768	[1.07363749-1.122263461]	Affymetrix, Illumina [NR] (imputed)	N	total hip arthroplasty, osteoarthritis	http://www.ebi.ac.uk/efo/EFO_0009806, http://purl.obolibrary.org/obo/MONDO_0005178	GCST90034524	Genome-wide genotyping array
2021-11-01	34450027	Boer CG	2021-08-24	Cell	www.ncbi.nlm.nih.gov/pubmed/34450027	Deciphering osteoarthritis genetics across 826,690 individuals from 9 populations.	Osteoarthritis (with total hip replacement)	23,021 European ancestry cases, 296,016 European ancestry controls	#N/A	4p15.33	4	13037816		ECM1P2 - U6	ENSG00000249995	ENSG00000265048		396807	13526	rs1913707-A	rs1913707	0	1913707	intergenic_variant	1	0.6045	1e-13	13		1.08611	[1.06273354-1.109995099]	Affymetrix, Illumina [NR] (imputed)	N	total hip arthroplasty, osteoarthritis	http://www.ebi.ac.uk/efo/EFO_0009806, http://purl.obolibrary.org/obo/MONDO_0005178	GCST90034524	Genome-wide genotyping array
2021-11-01	34450027	Boer CG	2021-08-24	Cell	www.ncbi.nlm.nih.gov/pubmed/34450027	Deciphering osteoarthritis genetics across 826,690 individuals from 9 populations.	Osteoarthritis (with total hip replacement)	23,021 European ancestry cases, 296,016 European ancestry controls	#N/A	4q31.21	4	144700176		HHIP			ENSG00000164161	#N/A	#N/A	rs75686861-A	rs75686861	0	75686861	intron_variant	0	0.0946	3e-09	8.52288		1.12131	[1.079688631-1.164541334]	Affymetrix, Illumina [NR] (imputed)	N	total hip arthroplasty, osteoarthritis	http://www.ebi.ac.uk/efo/EFO_0009806, http://purl.obolibrary.org/obo/MONDO_0005178	GCST90034524	Genome-wide genotyping array
2021-11-01	34450027	Boer CG	2021-08-24	Cell	www.ncbi.nlm.nih.gov/pubmed/34450027	Deciphering osteoarthritis genetics across 826,690 individuals from 9 populations.	Osteoarthritis (with total hip replacement)	23,021 European ancestry cases, 296,016 European ancestry controls	#N/A	5q13.1	5	68529306		PIK3R1 - VWA8P1	ENSG00000145675	ENSG00000250289		227485	325604	rs56132153-A	rs56132153	0	56132153	intron_variant	1	0.6056	4e-09	8.39794		1.06833	[1.045137445-1.092044467]	Affymetrix, Illumina [NR] (imputed)	N	total hip arthroplasty, osteoarthritis	http://www.ebi.ac.uk/efo/EFO_0009806, http://purl.obolibrary.org/obo/MONDO_0005178	GCST90034524	Genome-wide genotyping array
2021-11-01	34450027	Boer CG	2021-08-24	Cell	www.ncbi.nlm.nih.gov/pubmed/34450027	Deciphering osteoarthritis genetics across 826,690 individuals from 9 populations.	Osteoarthritis (with total hip replacement)	23,021 European ancestry cases, 296,016 European ancestry controls	#N/A	6p21.1	6	45416281		RUNX2			ENSG00000124813	#N/A	#N/A	rs17288390-T	rs17288390	0	17288390	intron_variant	0	0.6476	9e-13	12.0458		0.921917	[0.901546561-0.942747862]	Affymetrix, Illumina [NR] (imputed)	N	total hip arthroplasty, osteoarthritis	http://www.ebi.ac.uk/efo/EFO_0009806, http://purl.obolibrary.org/obo/MONDO_0005178	GCST90034524	Genome-wide genotyping array
2021-11-01	34450027	Boer CG	2021-08-24	Cell	www.ncbi.nlm.nih.gov/pubmed/34450027	Deciphering osteoarthritis genetics across 826,690 individuals from 9 populations.	Osteoarthritis (with total hip replacement)	23,021 European ancestry cases, 296,016 European ancestry controls	#N/A	6p12.1	6	55773460		BMP5			ENSG00000112175	#N/A	#N/A	rs9475400-T	rs9475400	0	9475400	intron_variant	0	0.0979	2e-13	12.699		1.14534	[1.104769441-1.187396788]	Affymetrix, Illumina [NR] (imputed)	N	total hip arthroplasty, osteoarthritis	http://www.ebi.ac.uk/efo/EFO_0009806, http://purl.obolibrary.org/obo/MONDO_0005178	GCST90034524	Genome-wide genotyping array
2021-11-01	34450027	Boer CG	2021-08-24	Cell	www.ncbi.nlm.nih.gov/pubmed/34450027	Deciphering osteoarthritis genetics across 826,690 individuals from 9 populations.	Osteoarthritis (with total hip replacement)	23,021 European ancestry cases, 296,016 European ancestry controls	#N/A	6q14.1	6	75454873		FILIP1			ENSG00000118407	#N/A	#N/A	rs12209223-A	rs12209223	0	12209223	intron_variant	0	0.1106	2e-29	28.699		1.2175	[1.17644906-1.259984438]	Affymetrix, Illumina [NR] (imputed)	N	total hip arthroplasty, osteoarthritis	http://www.ebi.ac.uk/efo/EFO_0009806, http://purl.obolibrary.org/obo/MONDO_0005178	GCST90034524	Genome-wide genotyping array
2021-11-01	34450027	Boer CG	2021-08-24	Cell	www.ncbi.nlm.nih.gov/pubmed/34450027	Deciphering osteoarthritis genetics across 826,690 individuals from 9 populations.	Osteoarthritis (with total hip replacement)	23,021 European ancestry cases, 296,016 European ancestry controls	#N/A	7q32.1	7	129203569		SMO			ENSG00000128602	#N/A	#N/A	rs143083812-T	rs143083812	0	143083812	missense_variant	0	0.0011	1e-11	11		3.30257	[2.339511934-4.662061198]	Affymetrix, Illumina [NR] (imputed)	N	total hip arthroplasty, osteoarthritis	http://www.ebi.ac.uk/efo/EFO_0009806, http://purl.obolibrary.org/obo/MONDO_0005178	GCST90034524	Genome-wide genotyping array
2021-11-01	34450027	Boer CG	2021-08-24	Cell	www.ncbi.nlm.nih.gov/pubmed/34450027	Deciphering osteoarthritis genetics across 826,690 individuals from 9 populations.	Osteoarthritis (with total hip replacement)	23,021 European ancestry cases, 296,016 European ancestry controls	#N/A	8q24.21	8	129718034		CCDC26 - MTRF1LP2	ENSG00000229140	ENSG00000224110		34264	10710	rs11984666-A	rs11984666	0	11984666	intron_variant	1	0.199	2e-15	14.699		0.897089	[0.873492697-0.9213231]	Affymetrix, Illumina [NR] (imputed)	N	total hip arthroplasty, osteoarthritis	http://www.ebi.ac.uk/efo/EFO_0009806, http://purl.obolibrary.org/obo/MONDO_0005178	GCST90034524	Genome-wide genotyping array
2021-11-01	34450027	Boer CG	2021-08-24	Cell	www.ncbi.nlm.nih.gov/pubmed/34450027	Deciphering osteoarthritis genetics across 826,690 individuals from 9 populations.	Osteoarthritis (with total hip replacement)	23,021 European ancestry cases, 296,016 European ancestry controls	#N/A	9q31.2	9	107654141		PPIAP88 - RNU6-996P	ENSG00000227350	ENSG00000202308		110525	8999	rs79895530-T	rs79895530	0	79895530	intergenic_variant	1	0.13	4e-14	13.3979		0.88285	[0.85475585-0.911867491]	Affymetrix, Illumina [NR] (imputed)	N	total hip arthroplasty, osteoarthritis	http://www.ebi.ac.uk/efo/EFO_0009806, http://purl.obolibrary.org/obo/MONDO_0005178	GCST90034524	Genome-wide genotyping array
2021-11-01	34450027	Boer CG	2021-08-24	Cell	www.ncbi.nlm.nih.gov/pubmed/34450027	Deciphering osteoarthritis genetics across 826,690 individuals from 9 populations.	Osteoarthritis (with total hip replacement)	23,021 European ancestry cases, 296,016 European ancestry controls	#N/A	9q33.1	9	115078463		DELEC1, TNC			ENSG00000173077, ENSG00000041982	#N/A	#N/A	rs1330349-C	rs1330349	0	1330349	intron_variant	0	0.589	6e-17	16.2218		1.09746	[1.073843641-1.121599286]	Affymetrix, Illumina [NR] (imputed)	N	total hip arthroplasty, osteoarthritis	http://www.ebi.ac.uk/efo/EFO_0009806, http://purl.obolibrary.org/obo/MONDO_0005178	GCST90034524	Genome-wide genotyping array
2021-11-01	34450027	Boer CG	2021-08-24	Cell	www.ncbi.nlm.nih.gov/pubmed/34450027	Deciphering osteoarthritis genetics across 826,690 individuals from 9 populations.	Early-onset osteoarthritis	6,838 European ancestry cases, 41,449 European ancestry controls	#N/A	8p21.2	8	24740807		ADAM7 - NEFM	ENSG00000069206	ENSG00000104722		213837	172951	rs148693048-T	rs148693048	0	148693048	intron_variant	1	0.0012	3e-08	7.52288		6.2595	[3.264151852-12.00352121]	Affymetrix, Illumina [NR] (imputed)	N	age at onset, osteoarthritis	http://www.ebi.ac.uk/efo/EFO_0004847, http://purl.obolibrary.org/obo/MONDO_0005178	GCST90034533	Genome-wide genotyping array
2021-11-01	34450027	Boer CG	2021-08-24	Cell	www.ncbi.nlm.nih.gov/pubmed/34450027	Deciphering osteoarthritis genetics across 826,690 individuals from 9 populations.	Osteoarthritis	90,838 European, East Asian ancestry female cases, 192,697 European, East Asian ancestry female controls	#N/A	9p13.3	9	34050347		RN7SKP114 - DCAF12	ENSG00000222259	ENSG00000198876		103	36040	rs10453201-T	rs10453201	0	10453201	regulatory_region_variant	1	0.22	1e-08	8		1.05	[1.02-1.06]	Affymetrix, Illumina [NR] (imputed)	N	osteoarthritis	http://purl.obolibrary.org/obo/MONDO_0005178	GCST90034532	Genome-wide genotyping array
2017-05-11	28051079	Warner SC	2017-01-04	Eur J Hum Genet	www.ncbi.nlm.nih.gov/pubmed/28051079	Genome-wide association scan of neuropathic pain symptoms post total joint replacement highlights a variant in the protein-kinase C gene.	Possible neuropathic pain in post total joint replacement surgery for osteoarthritis	109 cases, 504 controls.	#N/A	17q24.2	17	66583327	PRKCA	PRKCA			ENSG00000154229	#N/A	#N/A	rs887797-A	rs887797	0	887797	intron_variant	0	0.335	4e-06	5.39794		2	[1.48-2.70]	Illumina [548381]	N	neuropathic pain	http://www.ebi.ac.uk/efo/EFO_0005762	GCST003963	Genome-wide genotyping array	PRKCA
2017-05-11	28051079	Warner SC	2017-01-04	Eur J Hum Genet	www.ncbi.nlm.nih.gov/pubmed/28051079	Genome-wide association scan of neuropathic pain symptoms post total joint replacement highlights a variant in the protein-kinase C gene.	Possible neuropathic pain in post total joint replacement surgery for osteoarthritis	109 cases, 504 controls.	#N/A	5q34	5	164919530	ODZ2, MAT2B	NA - RNU6-209P		ENSG00000206845		#N/A	15632	rs7734804-A	rs7734804	0	7734804	intron_variant	1	0.025	5e-06	5.30103		4.64	[2.26-9.53]	Illumina [548381]	N	neuropathic pain	http://www.ebi.ac.uk/efo/EFO_0005762	GCST003963	Genome-wide genotyping array	ODZ2, MAT2B
2017-05-11	28051079	Warner SC	2017-01-04	Eur J Hum Genet	www.ncbi.nlm.nih.gov/pubmed/28051079	Genome-wide association scan of neuropathic pain symptoms post total joint replacement highlights a variant in the protein-kinase C gene.	Possible neuropathic pain in post total joint replacement surgery for osteoarthritis	109 cases, 504 controls.	#N/A	2q24.1	2	156450176	GPD2	GPD2			ENSG00000115159	#N/A	#N/A	rs298235-A	rs298235	0	298235	intron_variant	0	0.016	3e-06	5.52288		6.72	[2.67-16.92]	Illumina [548381]	N	neuropathic pain	http://www.ebi.ac.uk/efo/EFO_0005762	GCST003963	Genome-wide genotyping array	GPD2
2017-05-11	28051079	Warner SC	2017-01-04	Eur J Hum Genet	www.ncbi.nlm.nih.gov/pubmed/28051079	Genome-wide association scan of neuropathic pain symptoms post total joint replacement highlights a variant in the protein-kinase C gene.	Possible neuropathic pain in post total joint replacement surgery for osteoarthritis	109 cases, 504 controls.	#N/A	16q24.2	16	87117889	FOXL1, C16orf95	C16orf95			ENSG00000260456	#N/A	#N/A	rs12596162-A	rs12596162	0	12596162	intron_variant	0	0.303	4e-06	5.39794		2.05	[1.51-2.79]	Illumina [548381]	N	neuropathic pain	http://www.ebi.ac.uk/efo/EFO_0005762	GCST003963	Genome-wide genotyping array	FOXL1, C16orf95
